# Genome, proteome, and immunome data explain why 6 month controlled human malaria infection with sporozoites of the Pf7G8 clone of *Plasmodium falciparum* is a rigorous predictor of the efficacy of the PfNF54-based PfSPZ Vaccine in Africa

**DOI:** 10.1101/2021.12.09.21266528

**Authors:** Joana C. Silva, Ankit Dwivedi, Kara A. Moser, Mahamadou S. Sissoko, Judith E. Epstein, Sara A. Healy, Kirsten E. Lyke, Benjamin Mordmüller, Peter G. Kremsner, Patrick E. Duffy, Tooba Murshedkar, B. Kim Lee Sim, Thomas L. Richie, Stephen L. Hoffman

**Author notes:** Address correspondence to Stephen L. Hoffman, Sanaria Inc., 9800 Medical Center Drive, Rockville, MD 20850, USA.

## Abstract

Controlled human malaria infection (CHMI) has supported *Plasmodium falciparum* (Pf) malaria vaccine development by providing preliminary estimates of vaccine efficacy (VE). Because CHMIs generally use Pf strains similar to vaccine strains, VE against antigenically heterogeneous Pf in the field has been required to establish VE. We increased the stringency of CHMI by selecting a Brazilian isolate, Pf7G8, which is genetically distant from the West African parasite (PfNF54) in our PfSPZ vaccines. Using two regimens to identically immunize US and Malian adults, VE over 24 weeks in the field was as good as or better than against CHMI at 24 weeks in the US. To explain this finding, we quantified differences in the genome, proteome and predicted CD8 T cell epitopes of PfNF54 relative to 709 Pf isolates from Africa and Pf7G8. Pf7G8 is more distant from PfNF54 than any African isolates tested. We propose VE against Pf7G8 CHMI for providing pivotal data for malaria vaccine licensure for travelers to Africa, and potentially for endemic populations, because the genetic distance of Pf7G8 from the Pf vaccine strain makes it a stringent surrogate for Pf parasites in Africa.

## Supplemental Table S1 for "Genome, proteome, and immunome data explain why 6 month controlled human malaria infection with sporozoites of the Pf7G8 clone of *Plasmodium falciparum* is a rigorous predictor of the efficacy of the PfNF54-based PfSPZ Vaccine in Africa"

### Sheet: Samples
Additional File: Samples used for analyses in the manuscript "Genome, proteome, and immunome data explain why 6 month controlled human malaria infection with sporozoites of the Pf7G8 clone of Plasmodium falciparum is a rigorous predictor of the efficacy of the PfNF54-based PfSPZ Vaccine in Africa"
Sample ID	Country of Collection	Source of Sequencing	BioSample/Read ID	Year Collected	Reference	SNP Calling	Epitope Analysis	Exclusion criterion
PP0002_C	Peru	SRA	ERS010192	2011	10.7554/eLife.08714	YES	NO	Non-African
PP0004_C	Peru	SRA	ERS010215	2011	10.7554/eLife.08714	YES	NO	Non-African
PP0005_C	Peru	SRA	ERS010050	2011	10.7554/eLife.08714	YES	NO	Non-African
PP0010_C	Peru	SRA	ERS011444	2011	10.7554/eLife.08714	YES	NO	Non-African
PP0011_C	Peru	SRA	ERS011443	2011	10.7554/eLife.08714	YES	NO	Non-African
PP0012_C	Peru	SRA	ERS016330	2011	10.7554/eLife.08714	YES	NO	Non-African
PP0013_C	Peru	SRA	ERS071916	2011	10.7554/eLife.08714	YES	NO	Non-African; Missingness >10%
PP0014_C	Peru	SRA	ERS071910	2011	10.7554/eLife.08714	YES	NO	Non-African
PP0015_C	Peru	SRA	ERS071911	2011	10.7554/eLife.08714	YES	NO	Non-African
PP0016_C	Peru	SRA	ERS071917	2011	10.7554/eLife.08714	YES	NO	Non-African
PP0017_C	Peru	SRA	ERS071918	2011	10.7554/eLife.08714	YES	NO	Non-African
IGS-2016-7G8	Brazil	IGS	SAMN06175780	~1980	10.1186/s13073-019-0708-9	YES	YES	N/A
IGS-BRA-001sA	Brazil	IGS	SAMN08815883	2016	10.1186/s13073-019-0708-9	YES	NO	Non-African
IGS-BRA-002sA	Brazil	IGS	SAMN08815884	2016	10.1186/s13073-019-0708-9	YES	NO	Non-African
IGS-BRA-003sA	Brazil	IGS	SAMN08815885	2016	10.1186/s13073-019-0708-9	YES	NO	Non-African
IGS-BRA-004sA	Brazil	IGS	SAMN08815886	2016	10.1186/s13073-019-0708-9	YES	NO	Non-African
IGS-BRA-005sA	Brazil	IGS	SAMN08815887	2016	10.1186/s13073-019-0708-9	YES	NO	Non-African
IGS-BRA-006sA	Brazil	IGS	SAMN08815888	2016	10.1186/s13073-019-0708-9	YES	NO	Non-African
IGS-BRA-007sA	Brazil	IGS	SAMN08815889	2016	10.1186/s13073-019-0708-9	YES	NO	Non-African
IGS-BRA-008sA	Brazil	IGS	SAMN08815890	2016	10.1186/s13073-019-0708-9	YES	NO	Non-African
IGS-BRA-009sA	Brazil	IGS	SAMN08815891	2016	10.1186/s13073-019-0708-9	YES	NO	Non-African
IGS-BRA-010sA	Brazil	IGS	SAMN08815892	2016	10.1186/s13073-019-0708-9	YES	NO	Non-African
IGS-BRA-011sA	Brazil	IGS	SAMN08815893	2016	10.1186/s13073-019-0708-9	YES	NO	Non-African
IGS-BRA-012sA	Brazil	IGS	SAMN08815894	2016	10.1186/s13073-019-0708-9	YES	NO	Non-African
IGS-BRA-013sA	Brazil	IGS	SAMN08815895	2016	10.1186/s13073-019-0708-9	YES	NO	Non-African
IGS-BRA-015sA	Brazil	IGS	SAMN08815896	2016	10.1186/s13073-019-0708-9	YES	NO	Non-African
IGS-BRA-014sA	Brazil	IGS	SAMN08815897	2016	10.1186/s13073-019-0708-9	YES	NO	Non-African
IGS-BRA-016sA	Brazil	IGS	SAMN08815898	2016	10.1186/s13073-019-0708-9	YES	NO	Non-African
IGS-BRA-017sA	Brazil	IGS	SAMN08815899	2016	10.1186/s13073-019-0708-9	YES	NO	Non-African
IGS-BRA-018sA	Brazil	IGS	SAMN08815900	2016	10.1186/s13073-019-0708-9	YES	NO	Non-African
IGS-BRA-019sA	Brazil	IGS	SAMN08815901	2016	10.1186/s13073-019-0708-9	YES	NO	Non-African
IGS-BRA-020sA	Brazil	IGS	SAMN08815902	2016	10.1186/s13073-019-0708-9	YES	NO	Non-African
IGS-BRA-021sA	Brazil	IGS	SAMN08815904	2016	10.1186/s13073-019-0708-9	YES	NO	Non-African
PW0001_C	Colombia	SRA	ERS032163	2011	10.7554/eLife.08714	YES	NO	Non-African
PW0002_C	Colombia	SRA	ERS032040	2011	10.7554/eLife.08714	YES	NO	Non-African
PW0003_C	Colombia	SRA	ERS032162	2011	10.7554/eLife.08714	YES	NO	Non-African
PW0004_C	Colombia	SRA	ERS032161	2011	10.7554/eLife.08714	YES	NO	Non-African
PW0005_C	Colombia	SRA	ERS032164	2011	10.7554/eLife.08714	YES	NO	Non-African
PW0006_C	Colombia	SRA	ERS032165	2011	10.7554/eLife.08714	YES	NO	Non-African
PW0007_C	Colombia	SRA	ERS032157	2011	10.7554/eLife.08714	YES	NO	Non-African
PW0008_C	Colombia	SRA	ERS032013	2011	10.7554/eLife.08714	YES	NO	Non-African
PW0009_C	Colombia	SRA	ERS032059	2011	10.7554/eLife.08714	YES	NO	Non-African
PW0010_CW	Colombia	SRA	ERS032646	2011	10.7554/eLife.08714	YES	NO	Non-African; Missingness >10%
PW0012_C	Colombia	SRA	ERS032159	2011	10.7554/eLife.08714	YES	NO	Non-African
PW0013_C	Colombia	SRA	ERS032166	2011	10.7554/eLife.08714	YES	NO	Non-African
PW0014_C	Colombia	SRA	ERS032168	2011	10.7554/eLife.08714	YES	NO	Non-African
PW0015_C	Colombia	SRA	ERS032167	2011	10.7554/eLife.08714	YES	NO	Non-African; Missingness >10%
PW0016_C	Colombia	SRA	ERS032061	2011	10.7554/eLife.08714	YES	NO	Non-African
PW0017_C	Colombia	SRA	ERS032158	2011	10.7554/eLife.08714	YES	NO	Non-African
Q028_D77	French Guiana	SRA	SRR2098570;SRR2103460	2009-2013	10.1073/pnas.1507142112	YES	NO	Non-African
M197_D48	French Guiana	SRA	SRR2098951;SRR2104409	2009-2013	10.1073/pnas.1507142112	YES	NO	Non-African
M207_D44	French Guiana	SRA	SRR2099522;SRR2104430	2009-2013	10.1073/pnas.1507142112	YES	NO	Non-African
M250_D32	French Guiana	SRA	SRR2097567;SRR2102960	2009-2013	10.1073/pnas.1507142112	YES	NO	Non-African
M251_D32	French Guiana	SRA	SRR2099776;SRR2104410	2009-2013	10.1073/pnas.1507142112	YES	NO	Non-African
M276_D17	French Guiana	SRA	SRR2099529;SRR2103608	2009-2013	10.1073/pnas.1507142112	YES	NO	Non-African
M281_D24	French Guiana	SRA	SRR2098613;SRR2103413	2009-2013	10.1073/pnas.1507142112	YES	NO	Non-African
N014_D109	French Guiana	SRA	SRR2099479;SRR2099557	2009-2013	10.1073/pnas.1507142112	YES	NO	Non-African
N057_D36	French Guiana	SRA	SRR2099471;SRR2099473	2009-2013	10.1073/pnas.1507142112	YES	NO	Non-African
N058_D36	French Guiana	SRA	SRR2098911;SRR2104411	2009-2013	10.1073/pnas.1507142112	YES	NO	Non-African
N137J24_D58	French Guiana	SRA	SRR2102025;SRR2104404	2009-2013	10.1073/pnas.1507142112	YES	NO	Non-African
N171_D76	French Guiana	SRA	SRR2099719;SRR2104420	2009-2013	10.1073/pnas.1507142112	YES	NO	Non-African
N277_D28	French Guiana	SRA	SRR2098662;SRR2103415	2009-2013	10.1073/pnas.1507142112	YES	NO	Non-African
P080_D66	French Guiana	SRA	SRR2099480;SRR2104414	2009-2013	10.1073/pnas.1507142112	YES	NO	Non-African
P154_D31	French Guiana	SRA	SRR2099884;SRR2104415	2009-2013	10.1073/pnas.1507142112	YES	NO	Non-African
P161_D33	French Guiana	SRA	SRR2099889;SRR2104431	2009-2013	10.1073/pnas.1507142112	YES	NO	Non-African
P170_D35	French Guiana	SRA	SRR2099773;SRR2104412	2009-2013	10.1073/pnas.1507142112	YES	NO	Non-African
P178_D30	French Guiana	SRA	SRR2099307;SRR2106468	2009-2013	10.1073/pnas.1507142112	YES	NO	Non-African
P215_D36	French Guiana	SRA	SRR2099484;SRR2104434	2009-2013	10.1073/pnas.1507142112	YES	NO	Non-African
P219_D61	French Guiana	SRA	SRR2101832;SRR2104438	2009-2013	10.1073/pnas.1507142112	YES	NO	Non-African
P224_D35	French Guiana	SRA	SRR2098781;SRR2106485	2009-2013	10.1073/pnas.1507142112	YES	NO	Non-African
P227_D30	French Guiana	SRA	SRR2098349;SRR2103286	2009-2013	10.1073/pnas.1507142112	YES	NO	Non-African
P234_D27	French Guiana	SRA	SRR2098915;SRR2104427	2009-2013	10.1073/pnas.1507142112	YES	NO	Non-African
P236_D30	French Guiana	SRA	SRR2099481;SRR2104423	2009-2013	10.1073/pnas.1507142112	YES	NO	Non-African
P301_D73	French Guiana	SRA	SRR2099549;SRR2104433	2009-2013	10.1073/pnas.1507142112	YES	NO	Non-African
P332_D13	French Guiana	SRA	SRR2099563;SRR2106507	2009-2013	10.1073/pnas.1507142112	YES	NO	Non-African
P347_D10	French Guiana	SRA	SRR2099550;SRR2104424	2009-2013	10.1073/pnas.1507142112	YES	NO	Non-African
P374_D69	French Guiana	SRA	SRR2099309;SRR2106474	2009-2013	10.1073/pnas.1507142112	YES	NO	Non-African
P379_D77	French Guiana	SRA	SRR2098005;SRR2104439	2009-2013	10.1073/pnas.1507142112	YES	NO	Non-African; Missingness >10%
Q029_D117	French Guiana	SRA	SRR2098950;SRR2103639	2009-2013	10.1073/pnas.1507142112	YES	NO	Non-African
Q038_D110	French Guiana	SRA	SRR2098782;SRR2103105	2009-2013	10.1073/pnas.1507142112	YES	NO	Non-African
Q073_D40	French Guiana	SRA	SRR2098006;SRR2106486	2009-2013	10.1073/pnas.1507142112	YES	NO	Non-African
Q112_D90	French Guiana	SRA	SRR2098351;SRR2103599	2009-2013	10.1073/pnas.1507142112	YES	NO	Non-African
Q120_D61	French Guiana	SRA	SRR2099411;SRR2104428	2009-2013	10.1073/pnas.1507142112	YES	NO	Non-African
Q159_D24	French Guiana	SRA	SRR2101833;SRR2104437	2009-2013	10.1073/pnas.1507142112	YES	NO	Non-African; Missingness >10%
Q206_D11	French Guiana	SRA	SRR2099476;SRR2106487	2009-2013	10.1073/pnas.1507142112	YES	NO	Non-African
IGS-2016-NF166	Guinea	IGS	SAMN06175826	2010	10.1186/s13073-019-0708-9	YES	YES	N/A
PA0134-C	Guinea	SRA	ERS041972	2011	10.7554/eLife.08714	YES	YES	N/A
PA0135-C	Guinea	SRA	ERS157461	2011	10.7554/eLife.08714	YES	YES	N/A
PA0136-C	Guinea	SRA	ERS157451	2011	10.7554/eLife.08714	YES	YES	N/A
PA0137-C	Guinea	SRA	ERS042009	2011	10.7554/eLife.08714	YES	YES	N/A
PA0138-C	Guinea	SRA	ERS041976	2011	10.7554/eLife.08714	YES	YES	N/A
PA0140-C	Guinea	SRA	ERS041990	2011	10.7554/eLife.08714	YES	YES	N/A
PA0142-C	Guinea	SRA	ERS042076	2011	10.7554/eLife.08714	YES	YES	N/A
PA0144-C	Guinea	SRA	ERS042041	2011	10.7554/eLife.08714	YES	YES	N/A
PA0145-C	Guinea	SRA	ERS041974	2011	10.7554/eLife.08714	YES	YES	N/A
PA0146-C	Guinea	SRA	ERS041979	2011	10.7554/eLife.08714	YES	YES	N/A
PA0147-C	Guinea	SRA	ERS042039	2011	10.7554/eLife.08714	YES	YES	N/A
PA0148-C	Guinea	SRA	ERS042054	2011	10.7554/eLife.08714	YES	YES	N/A
PA0149-C	Guinea	SRA	ERS042067	2011	10.7554/eLife.08714	YES	YES	N/A
PA0150-C	Guinea	SRA	ERS042081	2011	10.7554/eLife.08714	YES	YES	N/A
PA0151-C	Guinea	SRA	ERS042004	2011	10.7554/eLife.08714	YES	YES	N/A
PA0152-C	Guinea	SRA	ERS042063	2011	10.7554/eLife.08714	YES	YES	N/A
PA0153-C	Guinea	SRA	ERS042074	2011	10.7554/eLife.08714	YES	YES	N/A
PA0154-C	Guinea	SRA	ERS041971	2011	10.7554/eLife.08714	YES	YES	N/A
PA0155-C	Guinea	SRA	ERS042000	2011	10.7554/eLife.08714	YES	YES	N/A
PA0156-C	Guinea	SRA	ERS042005	2011	10.7554/eLife.08714	YES	YES	N/A
PA0157-C	Guinea	SRA	ERS041975	2011	10.7554/eLife.08714	YES	YES	N/A
PA0158-C	Guinea	SRA	ERS042033	2011	10.7554/eLife.08714	YES	YES	N/A
PA0159-C	Guinea	SRA	ERS042083	2011	10.7554/eLife.08714	YES	YES	N/A
PA0160-C	Guinea	SRA	ERS042087	2011	10.7554/eLife.08714	YES	YES	N/A
PA0161-C	Guinea	SRA	ERS041970	2011	10.7554/eLife.08714	YES	YES	N/A
PA0162-C	Guinea	SRA	ERS157469	2011	10.7554/eLife.08714	YES	YES	N/A
PA0163-C	Guinea	SRA	ERS042065	2011	10.7554/eLife.08714	YES	YES	N/A
PA0164-C	Guinea	SRA	ERS042030	2011	10.7554/eLife.08714	YES	YES	N/A
PA0165-C	Guinea	SRA	ERS042079	2011	10.7554/eLife.08714	YES	YES	N/A
PA0167-C	Guinea	SRA	ERS042108	2011	10.7554/eLife.08714	YES	YES	N/A
PA0168-C	Guinea	SRA	ERS042038	2011	10.7554/eLife.08714	YES	YES	N/A
PA0169-C	Guinea	SRA	ERS042040	2011	10.7554/eLife.08714	YES	YES	N/A
PA0171-C	Guinea	SRA	ERS042001	2011	10.7554/eLife.08714	YES	YES	N/A
PA0172-C	Guinea	SRA	ERS041968	2011	10.7554/eLife.08714	YES	YES	N/A
PA0173-C	Guinea	SRA	ERS042077	2011	10.7554/eLife.08714	YES	YES	N/A
PA0175-C	Guinea	SRA	ERS157504	2011	10.7554/eLife.08714	YES	YES	N/A
PA0176-C	Guinea	SRA	ERS042031	2011	10.7554/eLife.08714	YES	YES	N/A
PA0177-C	Guinea	SRA	ERS042085	2011	10.7554/eLife.08714	YES	YES	N/A
PA0178-C	Guinea	SRA	ERS042090	2011	10.7554/eLife.08714	YES	YES	N/A
PA0179-C	Guinea	SRA	ERS042089	2011	10.7554/eLife.08714	YES	YES	N/A
PA0180-C	Guinea	SRA	ERS041983	2011	10.7554/eLife.08714	YES	YES	N/A
PA0181-C	Guinea	SRA	ERS042103	2011	10.7554/eLife.08714	YES	YES	N/A
PA0182-C	Guinea	SRA	ERS042073	2011	10.7554/eLife.08714	YES	YES	N/A
PA0183-C	Guinea	SRA	ERS042062	2011	10.7554/eLife.08714	YES	YES	N/A
PA0184-C	Guinea	SRA	ERS042010	2011	10.7554/eLife.08714	YES	YES	N/A
PA0185-C	Guinea	SRA	ERS042046	2011	10.7554/eLife.08714	YES	YES	N/A
PA0186-C	Guinea	SRA	ERS042050	2011	10.7554/eLife.08714	YES	YES	N/A
PA0187-C	Guinea	SRA	ERS042104	2011	10.7554/eLife.08714	YES	YES	N/A
PA0188-C	Guinea	SRA	ERS042029	2011	10.7554/eLife.08714	YES	YES	N/A
PA0189-C	Guinea	SRA	ERS042112	2011	10.7554/eLife.08714	YES	YES	N/A
PA0190-C	Guinea	SRA	ERS041981	2011	10.7554/eLife.08714	YES	YES	N/A
PA0191-C	Guinea	SRA	ERS042109	2011	10.7554/eLife.08714	YES	YES	N/A
PA0192-C	Guinea	SRA	ERS042094	2011	10.7554/eLife.08714	YES	YES	N/A
PA0193-C	Guinea	SRA	ERS042055	2011	10.7554/eLife.08714	YES	YES	N/A
PA0195-C	Guinea	SRA	ERS042034	2011	10.7554/eLife.08714	YES	YES	N/A
PA0196-C	Guinea	SRA	ERS042051	2011	10.7554/eLife.08714	YES	YES	N/A
PA0197-C	Guinea	SRA	ERS042032	2011	10.7554/eLife.08714	YES	YES	N/A
PA0198-C	Guinea	SRA	ERS041987	2011	10.7554/eLife.08714	YES	YES	N/A
PA0199-C	Guinea	SRA	ERS042086	2011	10.7554/eLife.08714	YES	YES	N/A
PA0200-C	Guinea	SRA	ERS042097	2011	10.7554/eLife.08714	YES	YES	N/A
PA0201-C	Guinea	SRA	ERS041986	2011	10.7554/eLife.08714	YES	YES	N/A
PA0202-C	Guinea	SRA	ERS042057	2011	10.7554/eLife.08714	YES	YES	N/A
PA0203-C	Guinea	SRA	ERS041988	2011	10.7554/eLife.08714	YES	YES	N/A
PA0204-C	Guinea	SRA	ERS042042	2011	10.7554/eLife.08714	YES	YES	N/A
PA0205-C	Guinea	SRA	ERS042105	2011	10.7554/eLife.08714	YES	YES	N/A
PA0206-C	Guinea	SRA	ERS042056	2011	10.7554/eLife.08714	YES	YES	N/A
PA0207-C	Guinea	SRA	ERS042098	2011	10.7554/eLife.08714	YES	YES	N/A
PA0208-C	Guinea	SRA	ERS042088	2011	10.7554/eLife.08714	YES	YES	N/A
PA0209-C	Guinea	SRA	ERS042099	2011	10.7554/eLife.08714	YES	YES	N/A
PA0210-C	Guinea	SRA	ERS042111	2011	10.7554/eLife.08714	YES	YES	N/A
PA0211-C	Guinea	SRA	ERS042110	2011	10.7554/eLife.08714	YES	YES	N/A
PA0212-C	Guinea	SRA	ERS042113	2011	10.7554/eLife.08714	YES	YES	N/A
PA0213-C	Guinea	SRA	ERS042091	2011	10.7554/eLife.08714	YES	YES	N/A
PA0214-C	Guinea	SRA	ERS042002	2011	10.7554/eLife.08714	YES	YES	N/A
PA0215-C	Guinea	SRA	ERS042069	2011	10.7554/eLife.08714	YES	YES	N/A
PA0216-C	Guinea	SRA	ERS042102	2011	10.7554/eLife.08714	YES	YES	N/A
PA0217-C	Guinea	SRA	ERS042070	2011	10.7554/eLife.08714	YES	YES	N/A
PA0218-C	Guinea	SRA	ERS042027	2011	10.7554/eLife.08714	YES	YES	N/A
PA0219-C	Guinea	SRA	ERS042048	2011	10.7554/eLife.08714	YES	YES	N/A
PA0220-C	Guinea	SRA	ERS041999	2011	10.7554/eLife.08714	YES	YES	N/A
PA0221-C	Guinea	SRA	ERS042071	2011	10.7554/eLife.08714	YES	YES	N/A
PA0222-C	Guinea	SRA	ERS041992	2011	10.7554/eLife.08714	YES	YES	N/A
PA0223-C	Guinea	SRA	ERS042006	2011	10.7554/eLife.08714	YES	YES	N/A
PA0224-C	Guinea	SRA	ERS042049	2011	10.7554/eLife.08714	YES	YES	N/A
PA0225-C	Guinea	SRA	ERS042045	2011	10.7554/eLife.08714	YES	YES	N/A
PA0226-C	Guinea	SRA	ERS042035	2011	10.7554/eLife.08714	YES	YES	N/A
PA0227-C	Guinea	SRA	ERS042075	2011	10.7554/eLife.08714	YES	YES	N/A
PA0228-C	Guinea	SRA	ERS041997	2011	10.7554/eLife.08714	YES	YES	N/A
PA0229-C	Guinea	SRA	ERS042093	2011	10.7554/eLife.08714	YES	YES	N/A
PA0230-C	Guinea	SRA	ERS042107	2011	10.7554/eLife.08714	YES	YES	N/A
PA0231-C	Guinea	SRA	ERS041991	2011	10.7554/eLife.08714	YES	YES	N/A
PA0232-C	Guinea	SRA	ERS042028	2011	10.7554/eLife.08714	YES	YES	N/A
PA0233-C	Guinea	SRA	ERS041994	2011	10.7554/eLife.08714	YES	YES	N/A
PA0234-C	Guinea	SRA	ERS042106	2011	10.7554/eLife.08714	YES	YES	N/A
PA0237-C	Guinea	SRA	ERS042100	2011	10.7554/eLife.08714	YES	YES	N/A
PA0239-C	Guinea	SRA	ERS041993	2011	10.7554/eLife.08714	YES	YES	N/A
PA0240-C	Guinea	SRA	ERS041995	2011	10.7554/eLife.08714	YES	YES	N/A
PA0243-C	Guinea	SRA	ERS042012	2011	10.7554/eLife.08714	YES	YES	N/A
PA0245-C	Guinea	SRA	ERS041967	2011	10.7554/eLife.08714	YES	YES	N/A
PA0246-C	Guinea	SRA	ERS041998	2011	10.7554/eLife.08714	YES	YES	N/A
PA0249-C	Guinea	SRA	ERS042036	2011	10.7554/eLife.08714	YES	YES	N/A
PA0251-C	Guinea	SRA	ERS042101	2011	10.7554/eLife.08714	YES	YES	N/A
PA0253-C	Guinea	SRA	ERS041978	2011	10.7554/eLife.08714	YES	YES	N/A
PA0254-C	Guinea	SRA	ERS041989	2011	10.7554/eLife.08714	YES	YES	N/A
PA0255-C	Guinea	SRA	ERS042003	2011	10.7554/eLife.08714	YES	YES	N/A
PA0256-C	Guinea	SRA	ERS042082	2011	10.7554/eLife.08714	YES	YES	N/A
PA0257-C	Guinea	SRA	ERS042078	2011	10.7554/eLife.08714	YES	YES	N/A
PA0258-C	Guinea	SRA	ERS042011	2011	10.7554/eLife.08714	YES	YES	N/A
PA0260-C	Guinea	SRA	ERS042043	2011	10.7554/eLife.08714	YES	YES	N/A
PA0261-C	Guinea	SRA	ERS042066	2011	10.7554/eLife.08714	YES	YES	N/A
PA0262-C	Guinea	SRA	ERS042026	2011	10.7554/eLife.08714	YES	YES	N/A
PA0263-C	Guinea	SRA	ERS042084	2011	10.7554/eLife.08714	YES	YES	N/A
PA0266-C	Guinea	SRA	ERS157484	2011	10.7554/eLife.08714	YES	YES	N/A
PA0267-C	Guinea	SRA	ERS042013	2011	10.7554/eLife.08714	YES	YES	N/A
PA0269-C	Guinea	SRA	ERS042052	2011	10.7554/eLife.08714	YES	YES	N/A
PA0270-C	Guinea	SRA	ERS042044	2011	10.7554/eLife.08714	YES	YES	N/A
PA0290-C	Guinea	SRA	EGAN00001170647;ERS340317	2011	10.7554/eLife.08714	YES	YES	N/A
PA0298-C	Guinea	SRA	EGAN00001170653;ERS340325	2011	10.7554/eLife.08714	YES	YES	N/A
PA0300-C	Guinea	SRA	EGAN00001170655;ERS340327	2011	10.7554/eLife.08714	YES	YES	N/A
PA0302-C	Guinea	SRA	EGAN00001170657;ERS340329	2011	10.7554/eLife.08714	YES	YES	N/A
PA0337-C	Guinea	SRA	EGAN00001170691;ERS340364	2011	10.7554/eLife.08714	YES	YES	N/A
PA0341-C	Guinea	SRA	EGAN00001170695;ERS340368	2011	10.7554/eLife.08714	YES	YES	N/A
PA0349-C	Guinea	SRA	EGAN00001170703;ERS340376	2011	10.7554/eLife.08714	YES	YES	N/A
303.1	Mali	IGS	SAMN02373818	2010	10.1186/s13073-019-0708-9	YES	YES	N/A
309.1	Mali	IGS	SAMN02373819	2010	10.1186/s13073-019-0708-9	YES	YES	N/A
318.1	Mali	IGS	SAMN02373820	2010	10.1186/s13073-019-0708-9	YES	YES	N/A
326.1	Mali	IGS	SAMN02373822	2010	10.1186/s13073-019-0708-9	YES	YES	N/A
327.1	Mali	IGS	SAMN02374900	2010	10.1186/s13073-019-0708-9	YES	YES	N/A
365.1	Mali	IGS	SAMN02374907	2010	10.1186/s13073-019-0708-9	YES	YES	N/A
366.1	Mali	IGS	SAMN02373653	2010	10.1186/s13073-019-0708-9	YES	YES	N/A
377.1	Mali	IGS	SAMN02373656	2010	10.1186/s13073-019-0708-9	YES	YES	N/A
383.1	Mali	IGS	SAMN02373821	2010	10.1186/s13073-019-0708-9	YES	YES	N/A
397.1	Mali	IGS	SAMN02374901	2010	10.1186/s13073-019-0708-9	YES	YES	N/A
398.1	Mali	IGS	SAMN02374902	2010	10.1186/s13073-019-0708-9	YES	YES	N/A
58.1	Mali	IGS	SAMN02374945	2010	10.1186/s13073-019-0708-9	YES	YES	N/A
IGS-MLI-004	Mali	IGS	SAMN06175785	2010	10.1186/s13073-019-0708-9	YES	YES	N/A
IGS-MLI-005	Mali	IGS	SAMN06175786	2010	10.1186/s13073-019-0708-9	YES	YES	N/A
IGS-MLI-006	Mali	IGS	SAMN06175787	2010	10.1186/s13073-019-0708-9	YES	YES	N/A
IGS-MLI-007	Mali	IGS	SAMN06175788	2010	10.1186/s13073-019-0708-9	YES	YES	N/A
IGS-MLI-008	Mali	IGS	SAMN06175789	2010	10.1186/s13073-019-0708-9	YES	YES	N/A
IGS-MLI-009	Mali	IGS	SAMN06175790	2010	10.1186/s13073-019-0708-9	YES	YES	N/A
IGS-MLI-010	Mali	IGS	SAMN06175791	2010	10.1186/s13073-019-0708-9	YES	YES	N/A
IGS-MLI-011	Mali	IGS	SAMN06175792	2010	10.1186/s13073-019-0708-9	YES	YES	N/A
IGS-MLI-012	Mali	IGS	SAMN06175793	2010	10.1186/s13073-019-0708-9	YES	YES	N/A
IGS-MLI-013	Mali	IGS	SAMN06175794	2010	10.1186/s13073-019-0708-9	YES	YES	N/A
IGS-MLI-014	Mali	IGS	SAMN06175795	2010	10.1186/s13073-019-0708-9	YES	YES	N/A
IGS-MLI-015	Mali	IGS	SAMN06175796	2010	10.1186/s13073-019-0708-9	YES	YES	N/A
IGS-MLI-016	Mali	IGS	SAMN06175797	2010	10.1186/s13073-019-0708-9	YES	YES	N/A
IGS-MLI-001	Mali	IGS	SAMN06175782	2010	10.1186/s13073-019-0708-9	YES	YES	N/A
IGS-MLI-017	Mali	IGS	SAMN06175798	2010	10.1186/s13073-019-0708-9	YES	YES	N/A
IGS-MLI-018	Mali	IGS	SAMN06175799	2010	10.1186/s13073-019-0708-9	YES	YES	N/A
IGS-MLI-019	Mali	IGS	SAMN06175800	2010	10.1186/s13073-019-0708-9	YES	YES	N/A
IGS-MLI-020	Mali	IGS	SAMN06175801	2010	10.1186/s13073-019-0708-9	YES	YES	N/A
IGS-MLI-021	Mali	IGS	SAMN06175802	2010	10.1186/s13073-019-0708-9	YES	YES	N/A
IGS-MLI-022	Mali	IGS	SAMN06175803	2010	10.1186/s13073-019-0708-9	YES	YES	N/A
IGS-MLI-023	Mali	IGS	SAMN06175804	2010	10.1186/s13073-019-0708-9	YES	YES	N/A
IGS-MLI-024	Mali	IGS	SAMN06175805	2010	10.1186/s13073-019-0708-9	YES	YES	N/A
IGS-MLI-025	Mali	IGS	SAMN06175806	2010	10.1186/s13073-019-0708-9	YES	YES	N/A
IGS-MLI-026	Mali	IGS	SAMN06175807	2010	10.1186/s13073-019-0708-9	YES	YES	N/A
IGS-MLI-027	Mali	IGS	SAMN06175808	2010	10.1186/s13073-019-0708-9	YES	YES	N/A
IGS-MLI-028	Mali	IGS	SAMN06175809	2010	10.1186/s13073-019-0708-9	YES	YES	N/A
IGS-MLI-029	Mali	IGS	SAMN06175810	2010	10.1186/s13073-019-0708-9	YES	YES	N/A
IGS-MLI-030	Mali	IGS	SAMN06175811	2010	10.1186/s13073-019-0708-9	YES	YES	N/A
IGS-MLI-031	Mali	IGS	SAMN06175812	2010	10.1186/s13073-019-0708-9	YES	YES	N/A
IGS-MLI-032	Mali	IGS	SAMN06175813	2010	10.1186/s13073-019-0708-9	YES	YES	N/A
IGS-MLI-033	Mali	IGS	SAMN06175814	2010	10.1186/s13073-019-0708-9	YES	YES	N/A
IGS-MLI-034	Mali	IGS	SAMN06175815	2010	10.1186/s13073-019-0708-9	YES	YES	N/A
IGS-MLI-035	Mali	IGS	SAMN06175816	2010	10.1186/s13073-019-0708-9	YES	YES	N/A
IGS-MLI-036	Mali	IGS	SAMN06175817	2010	10.1186/s13073-019-0708-9	YES	YES	N/A
IGS-MLI-037	Mali	IGS	SAMN06175818	2010	10.1186/s13073-019-0708-9	YES	YES	N/A
IGS-MLI-038	Mali	IGS	SAMN06175819	2010	10.1186/s13073-019-0708-9	YES	YES	N/A
IGS-MLI-039	Mali	IGS	SAMN06175820	2010	10.1186/s13073-019-0708-9	YES	YES	N/A
IGS-MLI-040	Mali	IGS	SAMN06175821	2010	10.1186/s13073-019-0708-9	YES	YES	N/A
IGS-MLI-041	Mali	IGS	SAMN06175822	2010	10.1186/s13073-019-0708-9	YES	YES	N/A
IGS-MLI-042	Mali	IGS	SAMN06175823	2010	10.1186/s13073-019-0708-9	YES	YES	N/A
IGS-MLI-043	Mali	IGS	SAMN06175824	2010	10.1186/s13073-019-0708-9	YES	YES	N/A
IGS-MLI-044	Mali	IGS	SAMN06175825	2010	10.1186/s13073-019-0708-9	YES	YES	N/A
IGS-2016-NF54	Other	IGS	SAMN06175781	1979	10.1186/s13073-019-0708-9	YES	YES	N/A
PK0002-C	Burkina Faso	SRA	ERS154525	2008	10.7554/eLife.08714	YES	YES	N/A
PK0007-C	Burkina Faso	SRA	ERS010434	2008	10.7554/eLife.08714	YES	YES	N/A
PK0009-C	Burkina Faso	SRA	ERS157507	2008	10.7554/eLife.08714	YES	YES	N/A
PK0011-C	Burkina Faso	SRA	ERS010432	2008	10.7554/eLife.08714	YES	YES	N/A
PK0012-C	Burkina Faso	SRA	ERS010446	2008	10.7554/eLife.08714	YES	YES	N/A
PK0017-C	Burkina Faso	SRA	ERS010061	2008	10.7554/eLife.08714	YES	YES	N/A
PK0018-C	Burkina Faso	SRA	ERS010449	2008	10.7554/eLife.08714	YES	YES	N/A
PK0019-C	Burkina Faso	SRA	ERS154519	2008	10.7554/eLife.08714	YES	YES	N/A
PK0020-C	Burkina Faso	SRA	ERS154510	2008	10.7554/eLife.08714	YES	YES	N/A
PK0021-C	Burkina Faso	SRA	ERS010442	2008	10.7554/eLife.08714	YES	YES	N/A
PK0023-C	Burkina Faso	SRA	ERS010208	2008	10.7554/eLife.08714	YES	YES	N/A
PK0025-C	Burkina Faso	SRA	ERS010060	2008	10.7554/eLife.08714	YES	YES	N/A
PK0026-C	Burkina Faso	SRA	ERS010440	2008	10.7554/eLife.08714	YES	YES	N/A
PK0027-C	Burkina Faso	SRA	ERS010441	2008	10.7554/eLife.08714	YES	YES	N/A
PK0028-C	Burkina Faso	SRA	ERS010206	2008	10.7554/eLife.08714	YES	YES	N/A
PK0029-C	Burkina Faso	SRA	ERS010611; ERS010439	2008	10.7554/eLife.08714	YES	YES	N/A
PK0030-C	Burkina Faso	SRA	ERS157459	2008	10.7554/eLife.08714	YES	YES	N/A
PK0031-C	Burkina Faso	SRA	ERS010447	2008	10.7554/eLife.08714	YES	YES	N/A
PK0034-C	Burkina Faso	SRA	ERS154509	2008	10.7554/eLife.08714	YES	YES	N/A
PK0035-C	Burkina Faso	SRA	ERS010204	2008	10.7554/eLife.08714	YES	YES	N/A
PK0036-C	Burkina Faso	SRA	ERS010209	2008	10.7554/eLife.08714	YES	YES	N/A
PK0037-C	Burkina Faso	SRA	ERS010450; ERS010603	2008	10.7554/eLife.08714	YES	YES	N/A
PK0038-C	Burkina Faso	SRA	ERS010616	2008	10.7554/eLife.08714	YES	YES	N/A
PK0040-C	Burkina Faso	SRA	ERS010205	2008	10.7554/eLife.08714	YES	YES	N/A
PK0041-C	Burkina Faso	SRA	ERS010443	2008	10.7554/eLife.08714	YES	YES	N/A
PK0042-C	Burkina Faso	SRA	ERS010210	2008	10.7554/eLife.08714	YES	YES	N/A
PK0043-C	Burkina Faso	SRA	ERS010448	2008	10.7554/eLife.08714	YES	YES	N/A
PK0044-C	Burkina Faso	SRA	ERS010201; ERS010636	2008	10.7554/eLife.08714	YES	YES	N/A
PK0045-C	Burkina Faso	SRA	ERS010445	2008	10.7554/eLife.08714	YES	YES	N/A
PK0046-C	Burkina Faso	SRA	ERS010433	2008	10.7554/eLife.08714	YES	YES	N/A
PK0047-C	Burkina Faso	SRA	ERS154513	2008	10.7554/eLife.08714	YES	YES	N/A
PK0048-C	Burkina Faso	SRA	ERS010202	2008	10.7554/eLife.08714	YES	YES	N/A
PK0049-C	Burkina Faso	SRA	ERS010200	2008	10.7554/eLife.08714	YES	YES	N/A
PK0050-C	Burkina Faso	SRA	ERS010444	2008	10.7554/eLife.08714	YES	YES	N/A
PK0051-C	Burkina Faso	SRA	ERS010188	2008	10.7554/eLife.08714	YES	YES	N/A
PK0052-C	Burkina Faso	SRA	ERS010203	2008	10.7554/eLife.08714	YES	YES	N/A
PK0053-C	Burkina Faso	SRA	ERS010186	2008	10.7554/eLife.08714	YES	YES	N/A
PK0054-C	Burkina Faso	SRA	ERS010207	2008	10.7554/eLife.08714	YES	YES	N/A
PK0055-C	Burkina Faso	SRA	ERS010617	2008	10.7554/eLife.08714	YES	YES	N/A
PK0056-C	Burkina Faso	SRA	ERS010189	2008	10.7554/eLife.08714	YES	YES	N/A
PK0059-C	Burkina Faso	SRA	ERS010618	2008	10.7554/eLife.08714	YES	YES	N/A
PK0060-C	Burkina Faso	SRA	ERS010187	2008	10.7554/eLife.08714	YES	YES	N/A
PK0062-C	Burkina Faso	SRA	ERS010174	2008	10.7554/eLife.08714	YES	YES	N/A
PK0063-C	Burkina Faso	SRA	ERS010175	2008	10.7554/eLife.08714	YES	YES	N/A
PK0064-C	Burkina Faso	SRA	ERS010176	2008	10.7554/eLife.08714	YES	YES	N/A
PK0065-C	Burkina Faso	SRA	ERS010177	2008	10.7554/eLife.08714	YES	YES	N/A
PK0066-C	Burkina Faso	SRA	ERS010178; ERS010574; ERS010577	2008	10.7554/eLife.08714	YES	YES	N/A
PK0067-C	Burkina Faso	SRA	ERS010179;ERS010627;ERS010 628;ERS010629;ERS010630;ERS 010681;ERS010683	2008	10.7554/eLife.08714	YES	YES	N/A
PK0068-C	Burkina Faso	SRA	ERS010631; ERS010632; ERS010633; ERS010180	2008	10.7554/eLife.08714	YES	YES	N/A
PK0069-C	Burkina Faso	SRA	ERS164633	2008	10.7554/eLife.08714	YES	YES	N/A
PK0070-C	Burkina Faso	SRA	ERS010578; ERS010181; ERS010575	2008	10.7554/eLife.08714	YES	YES	N/A
PK0072-C	Burkina Faso	SRA	ERS010182	2008	10.7554/eLife.08714	YES	YES	N/A
PK0073-C	Burkina Faso	SRA	ERS010183	2008	10.7554/eLife.08714	YES	YES	N/A
PK0074-C	Burkina Faso	SRA	ERS051049;ERS164636	2008	10.7554/eLife.08714	YES	YES	N/A
PK0075-C	Burkina Faso	SRA	ERS010619	2008	10.7554/eLife.08714	YES	YES	N/A
PK0076-C	Burkina Faso	SRA	ERS010579;ERS051051	2008	10.7554/eLife.08714	YES	YES	N/A
QP0001-C	Cameroon	SRA	SAMEA2394614	2013	10.7554/eLife.08714	YES	YES	N/A
QP0061-C	Cameroon	SRA	SAMEA2394619	2013	10.7554/eLife.08714	YES	YES	N/A
QP0073-C	Cameroon	SRA	SAMEA2394620	2013	10.7554/eLife.08714	YES	YES	N/A
QP0085-C	Cameroon	SRA	SAMEA2394621	2013	10.7554/eLife.08714	YES	YES	N/A
QP0002-C	Cameroon	SRA	SAMEA2394622	2013	10.7554/eLife.08714	YES	YES	N/A
QP0038-C	Cameroon	SRA	SAMEA2394625	2013	10.7554/eLife.08714	YES	YES	N/A
QP0050-C	Cameroon	SRA	SAMEA2394626	2013	10.7554/eLife.08714	YES	YES	N/A
QP0074-C	Cameroon	SRA	SAMEA2394628	2013	10.7554/eLife.08714	YES	YES	N/A
QP0003-C	Cameroon	SRA	SAMEA2394630	2013	10.7554/eLife.08714	YES	YES	N/A
QP0015-C	Cameroon	SRA	SAMEA2394631	2013	10.7554/eLife.08714	YES	YES	N/A
QP0004-C	Cameroon	SRA	SAMEA2394638	2013	10.7554/eLife.08714	YES	YES	N/A
QP0028-C	Cameroon	SRA	SAMEA2394640	2013	10.7554/eLife.08714	YES	YES	N/A
QP0040-C	Cameroon	SRA	SAMEA2394641	2013	10.7554/eLife.08714	YES	NO	Missingness >10%
QP0064-C	Cameroon	SRA	SAMEA2394643	2013	10.7554/eLife.08714	YES	YES	N/A
QP0076-C	Cameroon	SRA	SAMEA2394644	2013	10.7554/eLife.08714	YES	YES	N/A
QP0005-C	Cameroon	SRA	SAMEA2394646	2013	10.7554/eLife.08714	YES	YES	N/A
QP0017-C	Cameroon	SRA	SAMEA2394647	2013	10.7554/eLife.08714	YES	YES	N/A
QP0029-C	Cameroon	SRA	SAMEA2394648	2013	10.7554/eLife.08714	YES	YES	N/A
QP0065-C	Cameroon	SRA	SAMEA2394651	2013	10.7554/eLife.08714	YES	YES	N/A
QP0018-C	Cameroon	SRA	SAMEA2394655	2013	10.7554/eLife.08714	YES	YES	N/A
QP0042-C	Cameroon	SRA	SAMEA2394657	2013	10.7554/eLife.08714	YES	YES	N/A
QP0066-C	Cameroon	SRA	SAMEA2394659	2013	10.7554/eLife.08714	YES	YES	N/A
QP0090-C	Cameroon	SRA	SAMEA2394661	2013	10.7554/eLife.08714	YES	NO	Missingness >10%
QP0007-C	Cameroon	SRA	SAMEA2394662	2013	10.7554/eLife.08714	YES	YES	N/A
QP0019-C	Cameroon	SRA	SAMEA2394663	2013	10.7554/eLife.08714	YES	YES	N/A
QP0031-C	Cameroon	SRA	SAMEA2394664	2013	10.7554/eLife.08714	YES	YES	N/A
QP0043-C	Cameroon	SRA	SAMEA2394665	2013	10.7554/eLife.08714	YES	YES	N/A
QP0055-C	Cameroon	SRA	SAMEA2394666	2013	10.7554/eLife.08714	YES	YES	N/A
QP0079-C	Cameroon	SRA	SAMEA2394668	2013	10.7554/eLife.08714	YES	YES	N/A
QP0091-C	Cameroon	SRA	SAMEA2394669	2013	10.7554/eLife.08714	YES	YES	N/A
QP0032-C	Cameroon	SRA	SAMEA2394672	2013	10.7554/eLife.08714	YES	YES	N/A
QP0068-C	Cameroon	SRA	SAMEA2394675	2013	10.7554/eLife.08714	YES	YES	N/A
QP0080-C	Cameroon	SRA	SAMEA2394676	2013	10.7554/eLife.08714	YES	YES	N/A
QP0033-C	Cameroon	SRA	SAMEA2394680	2013	10.7554/eLife.08714	YES	YES	N/A
QP0057-C	Cameroon	SRA	SAMEA2394682	2013	10.7554/eLife.08714	YES	YES	N/A
QP0069-C	Cameroon	SRA	SAMEA2394683	2013	10.7554/eLife.08714	YES	YES	N/A
QP0010-C	Cameroon	SRA	SAMEA2394686	2013	10.7554/eLife.08714	YES	NO	Missingness >10%
QP0022-C	Cameroon	SRA	SAMEA2394687	2013	10.7554/eLife.08714	YES	YES	N/A
QP0034-C	Cameroon	SRA	SAMEA2394688	2013	10.7554/eLife.08714	YES	YES	N/A
QP0094-C	Cameroon	SRA	SAMEA2394693	2013	10.7554/eLife.08714	YES	YES	N/A
QP0023-C	Cameroon	SRA	SAMEA2394695	2013	10.7554/eLife.08714	YES	YES	N/A
QP0047-C	Cameroon	SRA	SAMEA2394697	2013	10.7554/eLife.08714	YES	YES	N/A
QP0071-C	Cameroon	SRA	SAMEA2394699	2013	10.7554/eLife.08714	YES	YES	N/A
QP0012-C	Cameroon	SRA	SAMEA2394701	2013	10.7554/eLife.08714	YES	YES	N/A
QP0072-C	Cameroon	SRA	SAMEA2394706	2013	10.7554/eLife.08714	YES	YES	N/A
QP0084-C	Cameroon	SRA	SAMEA2394707	2013	10.7554/eLife.08714	YES	YES	N/A
QP0131-C	Cameroon	SRA	SAMEA2394711	2013	10.7554/eLife.08714	YES	YES	N/A
QP0179-C	Cameroon	SRA	SAMEA2394715	2013	10.7554/eLife.08714	YES	NO	Missingness >10%
QP0108-C	Cameroon	SRA	SAMEA2394717	2013	10.7554/eLife.08714	YES	YES	N/A
QP0120-C	Cameroon	SRA	SAMEA2394718	2013	10.7554/eLife.08714	YES	NO	Missingness >10%
QP0144-C	Cameroon	SRA	SAMEA2394720	2013	10.7554/eLife.08714	YES	YES	N/A
QP0156-C	Cameroon	SRA	SAMEA2394721	2013	10.7554/eLife.08714	YES	YES	N/A
QP0168-C	Cameroon	SRA	SAMEA2394722	2013	10.7554/eLife.08714	YES	YES	N/A
QP0157-C	Cameroon	SRA	SAMEA2394729	2013	10.7554/eLife.08714	YES	YES	N/A
QP0169-C	Cameroon	SRA	SAMEA2394730	2013	10.7554/eLife.08714	YES	YES	N/A
QP0110-C	Cameroon	SRA	SAMEA2394733	2013	10.7554/eLife.08714	YES	NO	Missingness >10%
QP0122-C	Cameroon	SRA	SAMEA2394734	2013	10.7554/eLife.08714	YES	YES	N/A
QP0146-C	Cameroon	SRA	SAMEA2394736	2013	10.7554/eLife.08714	YES	YES	N/A
QP0158-C	Cameroon	SRA	SAMEA2394737	2013	10.7554/eLife.08714	YES	YES	N/A
QP0170-C	Cameroon	SRA	SAMEA2394738	2013	10.7554/eLife.08714	YES	YES	N/A
QP0099-C	Cameroon	SRA	SAMEA2394740	2013	10.7554/eLife.08714	YES	YES	N/A
QP0111-C	Cameroon	SRA	SAMEA2394741	2013	10.7554/eLife.08714	YES	YES	N/A
QP0123-C	Cameroon	SRA	SAMEA2394742	2013	10.7554/eLife.08714	YES	YES	N/A
QP0159-C	Cameroon	SRA	SAMEA2394745	2013	10.7554/eLife.08714	YES	YES	N/A
QP0171-C	Cameroon	SRA	SAMEA2394746	2013	10.7554/eLife.08714	YES	YES	N/A
QP0100-C	Cameroon	SRA	SAMEA2394748	2013	10.7554/eLife.08714	YES	YES	N/A
QP0124-C	Cameroon	SRA	SAMEA2394750	2013	10.7554/eLife.08714	YES	YES	N/A
QP0136-C	Cameroon	SRA	SAMEA2394751	2013	10.7554/eLife.08714	YES	YES	N/A
QP0148-C	Cameroon	SRA	SAMEA2394752	2013	10.7554/eLife.08714	YES	YES	N/A
QP0172-C	Cameroon	SRA	SAMEA2394754	2013	10.7554/eLife.08714	YES	YES	N/A
QP0184-C	Cameroon	SRA	SAMEA2394755	2013	10.7554/eLife.08714	YES	YES	N/A
QP0113-C	Cameroon	SRA	SAMEA2394757	2013	10.7554/eLife.08714	YES	YES	N/A
QP0125-C	Cameroon	SRA	SAMEA2394758	2013	10.7554/eLife.08714	YES	YES	N/A
QP0137-C	Cameroon	SRA	SAMEA2394759	2013	10.7554/eLife.08714	YES	YES	N/A
QP0149-C	Cameroon	SRA	SAMEA2394760	2013	10.7554/eLife.08714	YES	YES	N/A
QP0185-C	Cameroon	SRA	SAMEA2394763	2013	10.7554/eLife.08714	YES	YES	N/A
QP0114-C	Cameroon	SRA	SAMEA2394765	2013	10.7554/eLife.08714	YES	YES	N/A
QP0126-C	Cameroon	SRA	SAMEA2394766	2013	10.7554/eLife.08714	YES	YES	N/A
QP0138-C	Cameroon	SRA	SAMEA2394767	2013	10.7554/eLife.08714	YES	YES	N/A
QP0174-C	Cameroon	SRA	SAMEA2394770	2013	10.7554/eLife.08714	YES	YES	N/A
QP0186-C	Cameroon	SRA	SAMEA2394771	2013	10.7554/eLife.08714	YES	YES	N/A
QP0103-C	Cameroon	SRA	SAMEA2394772	2013	10.7554/eLife.08714	YES	YES	N/A
QP0115-C	Cameroon	SRA	SAMEA2394773	2013	10.7554/eLife.08714	YES	YES	N/A
QP0151-C	Cameroon	SRA	SAMEA2394776	2013	10.7554/eLife.08714	YES	YES	N/A
QP0163-C	Cameroon	SRA	SAMEA2394777	2013	10.7554/eLife.08714	YES	YES	N/A
QP0187-C	Cameroon	SRA	SAMEA2394779	2013	10.7554/eLife.08714	YES	YES	N/A
QP0116-C	Cameroon	SRA	SAMEA2394781	2013	10.7554/eLife.08714	YES	YES	N/A
QP0128-C	Cameroon	SRA	SAMEA2394782	2013	10.7554/eLife.08714	YES	YES	N/A
QP0153-C	Cameroon	SRA	SAMEA2394792	2013	10.7554/eLife.08714	YES	YES	N/A
QP0165-C	Cameroon	SRA	SAMEA2394793	2013	10.7554/eLife.08714	YES	YES	N/A
QP0118-C	Cameroon	SRA	SAMEA2394796	2013	10.7554/eLife.08714	YES	YES	N/A
QP0142-C	Cameroon	SRA	SAMEA2394798	2013	10.7554/eLife.08714	YES	YES	N/A
QP0154-C	Cameroon	SRA	SAMEA2394799	2013	10.7554/eLife.08714	YES	YES	N/A
QP0178-C	Cameroon	SRA	SAMEA2394801	2013	10.7554/eLife.08714	YES	NO	Missingness >10%
QP0189-C	Cameroon	SRA	SAMEA2394802	2013	10.7554/eLife.08714	YES	YES	N/A
QP0201-C	Cameroon	SRA	SAMEA2394803	2013	10.7554/eLife.08714	YES	YES	N/A
QP0213-C	Cameroon	SRA	SAMEA2394804	2013	10.7554/eLife.08714	YES	YES	N/A
QP0214-C	Cameroon	SRA	SAMEA2394809	2013	10.7554/eLife.08714	YES	NO	Missingness >10%
QP0226-C	Cameroon	SRA	SAMEA2394810	2013	10.7554/eLife.08714	YES	YES	N/A
QP0238-C	Cameroon	SRA	SAMEA2394811	2013	10.7554/eLife.08714	YES	YES	N/A
QP0215-C	Cameroon	SRA	SAMEA2394814	2013	10.7554/eLife.08714	YES	YES	N/A
QP0227-C	Cameroon	SRA	SAMEA2394815	2013	10.7554/eLife.08714	YES	YES	N/A
QP0239-C	Cameroon	SRA	SAMEA2394816	2013	10.7554/eLife.08714	YES	YES	N/A
QP0204-C	Cameroon	SRA	SAMEA2394818	2013	10.7554/eLife.08714	YES	YES	N/A
QP0216-C	Cameroon	SRA	SAMEA2394819	2013	10.7554/eLife.08714	YES	YES	N/A
QP0228-C	Cameroon	SRA	SAMEA2394820	2013	10.7554/eLife.08714	YES	YES	N/A
QP0240-C	Cameroon	SRA	SAMEA2394821	2013	10.7554/eLife.08714	YES	YES	N/A
QP0193-C	Cameroon	SRA	SAMEA2394822	2013	10.7554/eLife.08714	YES	YES	N/A
QP0205-C	Cameroon	SRA	SAMEA2394823	2013	10.7554/eLife.08714	YES	YES	N/A
QP0217-C	Cameroon	SRA	SAMEA2394824	2013	10.7554/eLife.08714	YES	YES	N/A
QP0229-C	Cameroon	SRA	SAMEA2394825	2013	10.7554/eLife.08714	YES	YES	N/A
QP0241-C	Cameroon	SRA	SAMEA2394826	2013	10.7554/eLife.08714	YES	YES	N/A
QP0194-C	Cameroon	SRA	SAMEA2394827	2013	10.7554/eLife.08714	YES	YES	N/A
QP0206-C	Cameroon	SRA	SAMEA2394828	2013	10.7554/eLife.08714	YES	YES	N/A
QP0218-C	Cameroon	SRA	SAMEA2394829	2013	10.7554/eLife.08714	YES	YES	N/A
QP0195-C	Cameroon	SRA	SAMEA2394832	2013	10.7554/eLife.08714	YES	YES	N/A
QP0207-C	Cameroon	SRA	SAMEA2394833	2013	10.7554/eLife.08714	YES	YES	N/A
QP0219-C	Cameroon	SRA	SAMEA2394834	2013	10.7554/eLife.08714	YES	YES	N/A
QP0231-C	Cameroon	SRA	SAMEA2394835	2013	10.7554/eLife.08714	YES	YES	N/A
QP0243-C	Cameroon	SRA	SAMEA2394836	2013	10.7554/eLife.08714	YES	YES	N/A
QP0196-C	Cameroon	SRA	SAMEA2394837	2013	10.7554/eLife.08714	YES	YES	N/A
QP0208-C	Cameroon	SRA	SAMEA2394838	2013	10.7554/eLife.08714	YES	YES	N/A
QP0220-C	Cameroon	SRA	SAMEA2394839	2013	10.7554/eLife.08714	YES	YES	N/A
QP0209-C	Cameroon	SRA	SAMEA2394842	2013	10.7554/eLife.08714	YES	YES	N/A
QP0233-C	Cameroon	SRA	SAMEA2394844	2013	10.7554/eLife.08714	YES	YES	N/A
QP0198-C	Cameroon	SRA	SAMEA2394845	2013	10.7554/eLife.08714	YES	YES	N/A
QP0210-C	Cameroon	SRA	SAMEA2394846	2013	10.7554/eLife.08714	YES	NO	Missingness >10%
QP0199-C	Cameroon	SRA	SAMEA2394849	2013	10.7554/eLife.08714	YES	YES	N/A
QP0223-C	Cameroon	SRA	SAMEA2394851	2013	10.7554/eLife.08714	YES	YES	N/A
QP0235-C	Cameroon	SRA	SAMEA2394852	2013	10.7554/eLife.08714	YES	NO	Missingness >10%
QP0200-C	Cameroon	SRA	SAMEA2394853	2013	10.7554/eLife.08714	YES	YES	N/A
QP0212-C	Cameroon	SRA	SAMEA2394854	2013	10.7554/eLife.08714	YES	YES	N/A
QG0191-C	Democratic Republic of the Congo	SRA	SAMEA2187861	2013	10.7554/eLife.08714	YES	YES	N/A
QG0203-C	Democratic Republic of the Congo	SRA	SAMEA2187862	2013	10.7554/eLife.08714	YES	YES	N/A
QG0215-C	Democratic Republic of the Congo	SRA	SAMEA2187863	2013	10.7554/eLife.08714	YES	YES	N/A
QG0239-C	Democratic Republic of the Congo	SRA	SAMEA2187865	2013	10.7554/eLife.08714	YES	YES	N/A
QG0251-C	Democratic Republic of the Congo	SRA	SAMEA2187866	2013	10.7554/eLife.08714	YES	YES	N/A
QG0192-C	Democratic Republic of the Congo	SRA	SAMEA2187869	2013	10.7554/eLife.08714	YES	YES	N/A
QG0204-C	Democratic Republic of the Congo	SRA	SAMEA2187870	2013	10.7554/eLife.08714	YES	YES	N/A
QG0216-C	Democratic Republic of the Congo	SRA	SAMEA2187871	2013	10.7554/eLife.08714	YES	YES	N/A
QG0228-C	Democratic Republic of the Congo	SRA	SAMEA2187872	2013	10.7554/eLife.08714	YES	YES	N/A
QG0240-C	Democratic Republic of the Congo	SRA	SAMEA2187873	2013	10.7554/eLife.08714	YES	YES	N/A
QG0252-C	Democratic Republic of the Congo	SRA	SAMEA2187874	2013	10.7554/eLife.08714	YES	YES	N/A
QG0193-C	Democratic Republic of the Congo	SRA	SAMEA2187877	2013	10.7554/eLife.08714	YES	YES	N/A
QG0205-C	Democratic Republic of the Congo	SRA	SAMEA2187878	2013	10.7554/eLife.08714	YES	YES	N/A
QG0217-C	Democratic Republic of the Congo	SRA	SAMEA2187879	2013	10.7554/eLife.08714	YES	YES	N/A
QG0229-C	Democratic Republic of the Congo	SRA	SAMEA2187880	2013	10.7554/eLife.08714	YES	YES	N/A
QG0241-C	Democratic Republic of the Congo	SRA	SAMEA2187881	2013	10.7554/eLife.08714	YES	YES	N/A
QG0253-C	Democratic Republic of the Congo	SRA	SAMEA2187882	2013	10.7554/eLife.08714	YES	YES	N/A
QG0182-C	Democratic Republic of the Congo	SRA	SAMEA2187884	2013	10.7554/eLife.08714	YES	YES	N/A
QG0194-C	Democratic Republic of the Congo	SRA	SAMEA2187885	2013	10.7554/eLife.08714	YES	YES	N/A
QG0206-C	Democratic Republic of the Congo	SRA	SAMEA2187886	2013	10.7554/eLife.08714	YES	YES	N/A
QG0218-C	Democratic Republic of the Congo	SRA	SAMEA2187887	2013	10.7554/eLife.08714	YES	YES	N/A
QG0254-C	Democratic Republic of the Congo	SRA	SAMEA2187890	2013	10.7554/eLife.08714	YES	YES	N/A
QG0183-C	Democratic Republic of the Congo	SRA	SAMEA2187892	2013	10.7554/eLife.08714	YES	YES	N/A
QG0195-C	Democratic Republic of the Congo	SRA	SAMEA2187893	2013	10.7554/eLife.08714	YES	YES	N/A
QG0207-C	Democratic Republic of the Congo	SRA	SAMEA2187894	2013	10.7554/eLife.08714	YES	YES	N/A
QG0219-C	Democratic Republic of the Congo	SRA	SAMEA2187895	2013	10.7554/eLife.08714	YES	YES	N/A
QG0231-C	Democratic Republic of the Congo	SRA	SAMEA2187896	2013	10.7554/eLife.08714	YES	YES	N/A
QG0243-C	Democratic Republic of the Congo	SRA	SAMEA2187897	2013	10.7554/eLife.08714	YES	YES	N/A
QG0255-C	Democratic Republic of the Congo	SRA	SAMEA2187898	2013	10.7554/eLife.08714	YES	YES	N/A
QG0184-C	Democratic Republic of the Congo	SRA	SAMEA2187900	2013	10.7554/eLife.08714	YES	YES	N/A
QG0196-C	Democratic Republic of the Congo	SRA	SAMEA2187901	2013	10.7554/eLife.08714	YES	YES	N/A
QG0208-C	Democratic Republic of the Congo	SRA	SAMEA2187902	2013	10.7554/eLife.08714	YES	YES	N/A
QG0232-C	Democratic Republic of the Congo	SRA	SAMEA2187904	2013	10.7554/eLife.08714	YES	YES	N/A
QG0244-C	Democratic Republic of the Congo	SRA	SAMEA2187905	2013	10.7554/eLife.08714	YES	YES	N/A
QG0256-C	Democratic Republic of the Congo	SRA	SAMEA2187906	2013	10.7554/eLife.08714	YES	YES	N/A
QG0185-C	Democratic Republic of the Congo	SRA	SAMEA2187908	2013	10.7554/eLife.08714	YES	YES	N/A
QG0197-C	Democratic Republic of the Congo	SRA	SAMEA2187909	2013	10.7554/eLife.08714	YES	YES	N/A
QG0209-C	Democratic Republic of the Congo	SRA	SAMEA2187910	2013	10.7554/eLife.08714	YES	YES	N/A
QG0233-C	Democratic Republic of the Congo	SRA	SAMEA2187912	2013	10.7554/eLife.08714	YES	YES	N/A
QG0245-C	Democratic Republic of the Congo	SRA	SAMEA2187913	2013	10.7554/eLife.08714	YES	YES	N/A
QG0257-C	Democratic Republic of the Congo	SRA	SAMEA2187914	2013	10.7554/eLife.08714	YES	YES	N/A
QG0186-C	Democratic Republic of the Congo	SRA	SAMEA2187916	2013	10.7554/eLife.08714	YES	YES	N/A
QG0198-C	Democratic Republic of the Congo	SRA	SAMEA2187917	2013	10.7554/eLife.08714	YES	YES	N/A
QG0210-C	Democratic Republic of the Congo	SRA	SAMEA2187918	2013	10.7554/eLife.08714	YES	YES	N/A
QG0234-C	Democratic Republic of the Congo	SRA	SAMEA2187920	2013	10.7554/eLife.08714	YES	YES	N/A
QG0246-C	Democratic Republic of the Congo	SRA	SAMEA2187921	2013	10.7554/eLife.08714	YES	YES	N/A
QG0258-C	Democratic Republic of the Congo	SRA	SAMEA2187922	2013	10.7554/eLife.08714	YES	YES	N/A
QG0187-C	Democratic Republic of the Congo	SRA	SAMEA2187924	2013	10.7554/eLife.08714	YES	YES	N/A
QG0211-C	Democratic Republic of the Congo	SRA	SAMEA2187926	2013	10.7554/eLife.08714	YES	YES	N/A
QG0235-C	Democratic Republic of the Congo	SRA	SAMEA2187928	2013	10.7554/eLife.08714	YES	YES	N/A
QG0247-C	Democratic Republic of the Congo	SRA	SAMEA2187929	2013	10.7554/eLife.08714	YES	YES	N/A
QG0259-C	Democratic Republic of the Congo	SRA	SAMEA2187930	2013	10.7554/eLife.08714	YES	YES	N/A
QG0188-C	Democratic Republic of the Congo	SRA	SAMEA2187932	2013	10.7554/eLife.08714	YES	YES	N/A
QG0200-C	Democratic Republic of the Congo	SRA	SAMEA2187933	2013	10.7554/eLife.08714	YES	YES	N/A
QG0212-C	Democratic Republic of the Congo	SRA	SAMEA2187934	2013	10.7554/eLife.08714	YES	YES	N/A
QG0236-C	Democratic Republic of the Congo	SRA	SAMEA2187936	2013	10.7554/eLife.08714	YES	YES	N/A
QG0248-C	Democratic Republic of the Congo	SRA	SAMEA2187937	2013	10.7554/eLife.08714	YES	YES	N/A
QG0260-C	Democratic Republic of the Congo	SRA	SAMEA2187938	2013	10.7554/eLife.08714	YES	YES	N/A
QG0189-C	Democratic Republic of the Congo	SRA	SAMEA2187940	2013	10.7554/eLife.08714	YES	YES	N/A
QG0201-C	Democratic Republic of the Congo	SRA	SAMEA2187941	2013	10.7554/eLife.08714	YES	YES	N/A
QG0213-C	Democratic Republic of the Congo	SRA	SAMEA2187942	2013	10.7554/eLife.08714	YES	YES	N/A
QG0225-C	Democratic Republic of the Congo	SRA	SAMEA2187943	2013	10.7554/eLife.08714	YES	YES	N/A
QG0237-C	Democratic Republic of the Congo	SRA	SAMEA2187944	2013	10.7554/eLife.08714	YES	YES	N/A
QG0249-C	Democratic Republic of the Congo	SRA	SAMEA2187945	2013	10.7554/eLife.08714	YES	YES	N/A
QG0261-C	Democratic Republic of the Congo	SRA	SAMEA2187946	2013	10.7554/eLife.08714	YES	YES	N/A
QG0190-C	Democratic Republic of the Congo	SRA	SAMEA2187948	2013	10.7554/eLife.08714	YES	YES	N/A
QG0202-C	Democratic Republic of the Congo	SRA	SAMEA2187949	2013	10.7554/eLife.08714	YES	YES	N/A
QG0214-C	Democratic Republic of the Congo	SRA	SAMEA2187950	2013	10.7554/eLife.08714	YES	YES	N/A
QG0226-C	Democratic Republic of the Congo	SRA	SAMEA2187951	2013	10.7554/eLife.08714	YES	YES	N/A
QG0238-C	Democratic Republic of the Congo	SRA	SAMEA2187952	2013	10.7554/eLife.08714	YES	YES	N/A
QG0250-C	Democratic Republic of the Congo	SRA	SAMEA2187953	2013	10.7554/eLife.08714	YES	YES	N/A
QG0262-C	Democratic Republic of the Congo	SRA	SAMEA2187954	2013	10.7554/eLife.08714	YES	YES	N/A
QG0263-C	Democratic Republic of the Congo	SRA	SAMEA2187955	2013	10.7554/eLife.08714	YES	YES	N/A
QG0275-C	Democratic Republic of the Congo	SRA	SAMEA2187956	2013	10.7554/eLife.08714	YES	YES	N/A
QG0287-C	Democratic Republic of the Congo	SRA	SAMEA2187957	2013	10.7554/eLife.08714	YES	YES	N/A
QG0299-C	Democratic Republic of the Congo	SRA	SAMEA2187958	2013	10.7554/eLife.08714	YES	YES	N/A
QG0264-C	Democratic Republic of the Congo	SRA	SAMEA2187962	2013	10.7554/eLife.08714	YES	YES	N/A
QG0276-C	Democratic Republic of the Congo	SRA	SAMEA2187963	2013	10.7554/eLife.08714	YES	YES	N/A
QG0288-C	Democratic Republic of the Congo	SRA	SAMEA2187964	2013	10.7554/eLife.08714	YES	YES	N/A
QG0300-C	Democratic Republic of the Congo	SRA	SAMEA2187965	2013	10.7554/eLife.08714	YES	YES	N/A
QG0265-C	Democratic Republic of the Congo	SRA	SAMEA2187969	2013	10.7554/eLife.08714	YES	YES	N/A
QG0277-C	Democratic Republic of the Congo	SRA	SAMEA2187970	2013	10.7554/eLife.08714	YES	YES	N/A
QG0289-C	Democratic Republic of the Congo	SRA	SAMEA2187971	2013	10.7554/eLife.08714	YES	YES	N/A
QG0266-C	Democratic Republic of the Congo	SRA	SAMEA2187976	2013	10.7554/eLife.08714	YES	YES	N/A
QG0278-C	Democratic Republic of the Congo	SRA	SAMEA2187977	2013	10.7554/eLife.08714	YES	YES	N/A
QG0290-C	Democratic Republic of the Congo	SRA	SAMEA2187978	2013	10.7554/eLife.08714	YES	YES	N/A
QG0267-C	Democratic Republic of the Congo	SRA	SAMEA2187983	2013	10.7554/eLife.08714	YES	YES	N/A
QG0279-C	Democratic Republic of the Congo	SRA	SAMEA2187984	2013	10.7554/eLife.08714	YES	YES	N/A
QG0291-C	Democratic Republic of the Congo	SRA	SAMEA2187985	2013	10.7554/eLife.08714	YES	YES	N/A
QG0280-C	Democratic Republic of the Congo	SRA	SAMEA2187991	2013	10.7554/eLife.08714	YES	YES	N/A
QG0292-C	Democratic Republic of the Congo	SRA	SAMEA2187992	2013	10.7554/eLife.08714	YES	YES	N/A
QG0269-C	Democratic Republic of the Congo	SRA	SAMEA2187997	2013	10.7554/eLife.08714	YES	YES	N/A
QG0281-C	Democratic Republic of the Congo	SRA	SAMEA2187998	2013	10.7554/eLife.08714	YES	YES	N/A
QG0293-C	Democratic Republic of the Congo	SRA	SAMEA2187999	2013	10.7554/eLife.08714	YES	YES	N/A
QG0270-C	Democratic Republic of the Congo	SRA	SAMEA2188004	2013	10.7554/eLife.08714	YES	YES	N/A
QG0282-C	Democratic Republic of the Congo	SRA	SAMEA2188005	2013	10.7554/eLife.08714	YES	YES	N/A
QG0294-C	Democratic Republic of the Congo	SRA	SAMEA2188006	2013	10.7554/eLife.08714	YES	YES	N/A
QG0271-C	Democratic Republic of the Congo	SRA	SAMEA2188010	2013	10.7554/eLife.08714	YES	YES	N/A
QG0295-C	Democratic Republic of the Congo	SRA	SAMEA2188012	2013	10.7554/eLife.08714	YES	YES	N/A
QG0284-C	Democratic Republic of the Congo	SRA	SAMEA2188017	2013	10.7554/eLife.08714	YES	YES	N/A
QG0296-C	Democratic Republic of the Congo	SRA	SAMEA2188018	2013	10.7554/eLife.08714	YES	YES	N/A
QG0273-C	Democratic Republic of the Congo	SRA	SAMEA2188022	2013	10.7554/eLife.08714	YES	YES	N/A
QG0285-C	Democratic Republic of the Congo	SRA	SAMEA2188023	2013	10.7554/eLife.08714	YES	YES	N/A
QG0297-C	Democratic Republic of the Congo	SRA	SAMEA2188024	2013	10.7554/eLife.08714	YES	YES	N/A
QG0274-C	Democratic Republic of the Congo	SRA	SAMEA2188028	2013	10.7554/eLife.08714	YES	YES	N/A
QG0286-C	Democratic Republic of the Congo	SRA	SAMEA2188029	2013	10.7554/eLife.08714	YES	YES	N/A
QG0298-C	Democratic Republic of the Congo	SRA	SAMEA2188030	2013	10.7554/eLife.08714	YES	YES	N/A
PC0001_C	Kenya	SRA	ERS010316	2007	10.7554/eLife.08714	YES	YES	N/A
PC0003_01	Kenya	SRA	ERS010403	2007	10.7554/eLife.08714	YES	YES	N/A
PC0004_01	Kenya	SRA	ERS010407; ERS010408	2007	10.7554/eLife.08714	YES	YES	N/A
PC0005_Cx	Kenya	SRA	ERS154460	2007	10.7554/eLife.08714	YES	YES	N/A
PC0007_C	Kenya	SRA	ERS010402; ERS010401	2007	10.7554/eLife.08714	YES	YES	N/A
PC0008_01	Kenya	SRA	ERS010457	2007	10.7554/eLife.08714	YES	YES	N/A
PC0009_C	Kenya	SRA	ERS010451	2007	10.7554/eLife.08714	YES	YES	N/A
PC0011_C	Kenya	SRA	ERS010415; ERS010416	2007	10.7554/eLife.08714	YES	YES	N/A
PC0012_C	Kenya	SRA	ERS010413; ERS010414	2007	10.7554/eLife.08714	YES	YES	N/A
PC0013_C	Kenya	SRA	ERS010411; ERS010412	2007	10.7554/eLife.08714	YES	YES	N/A
PC0019_C	Kenya	SRA	ERS010452	2007	10.7554/eLife.08714	YES	YES	N/A
PC0020_C	Kenya	SRA	ERS010462	2007	10.7554/eLife.08714	YES	YES	N/A
PC0023_C	Kenya	SRA	ERS010453	2007	10.7554/eLife.08714	YES	YES	N/A
PC0026_C	Kenya	SRA	ERS010435	2007	10.7554/eLife.08714	YES	YES	N/A
PC0030_C	Kenya	SRA	ERS010438	2007	10.7554/eLife.08714	YES	YES	N/A
PC0031_C	Kenya	SRA	ERS010454	2007	10.7554/eLife.08714	YES	YES	N/A
PC0032_C	Kenya	SRA	ERS010455	2007	10.7554/eLife.08714	YES	YES	N/A
PC0033_C	Kenya	SRA	ERS010456	2007	10.7554/eLife.08714	YES	YES	N/A
PC0044_C	Kenya	SRA	ERS016367	2007	10.7554/eLife.08714	YES	YES	N/A
PC0046_C	Kenya	SRA	ERS016368	2007	10.7554/eLife.08714	YES	YES	N/A
PC0047_C	Kenya	SRA	ERS010641	2007	10.7554/eLife.08714	YES	YES	N/A
PC0051_C	Kenya	SRA	ERS010643;ERS010674	2007	10.7554/eLife.08714	YES	YES	N/A
PC0053_C	Kenya	SRA	ERS087025	2007	10.7554/eLife.08714	YES	YES	N/A
PC0054_C	Kenya	SRA	ERS016370	2007	10.7554/eLife.08714	YES	YES	N/A
PC0056_C	Kenya	SRA	ERS016371	2007	10.7554/eLife.08714	YES	YES	N/A
PC0057_C	Kenya	SRA	ERS016372	2007	10.7554/eLife.08714	YES	YES	N/A
PC0058_C	Kenya	SRA	ERS010644	2007	10.7554/eLife.08714	YES	YES	N/A
PC0059_C	Kenya	SRA	ERS016373	2007	10.7554/eLife.08714	YES	YES	N/A
PC0061_C	Kenya	SRA	ERS016374	2007	10.7554/eLife.08714	YES	YES	N/A
PC0063_C	Kenya	SRA	ERS010639	2007	10.7554/eLife.08714	YES	YES	N/A
PC0064_C	Kenya	SRA	ERS010638	2007	10.7554/eLife.08714	YES	YES	N/A
PC0065_C	Kenya	SRA	ERS010637	2007	10.7554/eLife.08714	YES	YES	N/A
PC0066_C	Kenya	SRA	ERS157472	2007	10.7554/eLife.08714	YES	YES	N/A
PC0067_C	Kenya	SRA	ERS157464	2007	10.7554/eLife.08714	YES	YES	N/A
PC0068_C	Kenya	SRA	ERS010640	2007	10.7554/eLife.08714	YES	YES	N/A
PC0069_C	Kenya	SRA	ERS017458	2007	10.7554/eLife.08714	YES	YES	N/A
PC0070_C	Kenya	SRA	ERS017459	2007	10.7554/eLife.08714	YES	YES	N/A
PC0071_C	Kenya	SRA	ERS017460	2007	10.7554/eLife.08714	YES	YES	N/A
PC0073_C	Kenya	SRA	ERS017461	2007	10.7554/eLife.08714	YES	YES	N/A
PC0074_C	Kenya	SRA	ERS017455	2007	10.7554/eLife.08714	YES	YES	N/A
PC0075_C	Kenya	SRA	ERS017457	2007	10.7554/eLife.08714	YES	YES	N/A
PC0077_C	Kenya	SRA	ERS016375	2007	10.7554/eLife.08714	YES	YES	N/A
PC0078_C	Kenya	SRA	ERS016376	2007	10.7554/eLife.08714	YES	YES	N/A
PC0079_C	Kenya	SRA	ERS016377	2007	10.7554/eLife.08714	YES	YES	N/A
PC0085_C	Kenya	SRA	ERS132626	2007	10.7554/eLife.08714	YES	YES	N/A
PC0097_C	Kenya	SRA	ERS132628	2007	10.7554/eLife.08714	YES	YES	N/A
PC0103_C	Kenya	SRA	ERS132629	2007	10.7554/eLife.08714	YES	YES	N/A
PC0104_C	Kenya	SRA	ERS074223	2007	10.7554/eLife.08714	YES	YES	N/A
PC0107_C	Kenya	SRA	ERS074224	2007	10.7554/eLife.08714	YES	YES	N/A
PC0113_C	Kenya	SRA	ERS074225	2007	10.7554/eLife.08714	YES	YES	N/A
PC0118_C	Kenya	SRA	ERS074226	2007	10.7554/eLife.08714	YES	YES	N/A
PC0122_C	Kenya	SRA	ERS074227	2007	10.7554/eLife.08714	YES	YES	N/A
PE0002-CW	Tanzania	SRA	ERS010096	2010	10.7554/eLife.08714	YES	YES	N/A
PE0009-C	Tanzania	SRA	ERS010095	2010	10.7554/eLife.08714	YES	YES	N/A
PE0010-C	Tanzania	SRA	ERS010097	2010	10.7554/eLife.08714	YES	YES	N/A
PE0011-C	Tanzania	SRA	ERS010098	2010	10.7554/eLife.08714	YES	YES	N/A
PE0012-C	Tanzania	SRA	ERS010099	2010	10.7554/eLife.08714	YES	YES	N/A
PE0013-C	Tanzania	SRA	ERS013053	2010	10.7554/eLife.08714	YES	YES	N/A
PE0016-C	Tanzania	SRA	ERS013054	2010	10.7554/eLife.08714	YES	YES	N/A
PE0017-C	Tanzania	SRA	ERS013055	2010	10.7554/eLife.08714	YES	YES	N/A
PE0018-C	Tanzania	SRA	ERS013056	2010	10.7554/eLife.08714	YES	YES	N/A
PE0019-C	Tanzania	SRA	ERS013057	2010	10.7554/eLife.08714	YES	YES	N/A
PE0020-C	Tanzania	SRA	ERS013058	2010	10.7554/eLife.08714	YES	YES	N/A
PE0021-C	Tanzania	SRA	ERS013059	2010	10.7554/eLife.08714	YES	YES	N/A
PE0022-C	Tanzania	SRA	ERS013090	2010	10.7554/eLife.08714	YES	YES	N/A
PE0023-C	Tanzania	SRA	ERS013060	2010	10.7554/eLife.08714	YES	YES	N/A
PE0024-C	Tanzania	SRA	ERS013061	2010	10.7554/eLife.08714	YES	YES	N/A
PE0025-C	Tanzania	SRA	ERS013062	2010	10.7554/eLife.08714	YES	YES	N/A
PE0027-C	Tanzania	SRA	ERS144057	2010	10.7554/eLife.08714	YES	YES	N/A
PE0028-C	Tanzania	SRA	ERS144058	2010	10.7554/eLife.08714	YES	YES	N/A
PE0030-C	Tanzania	SRA	ERS144060	2010	10.7554/eLife.08714	YES	YES	N/A
PE0087-C	Tanzania	SRA	ERS354264	2013	10.7554/eLife.08714	YES	YES	N/A
PE0088-C	Tanzania	SRA	ERS354267	2013	10.7554/eLife.08714	YES	YES	N/A
PE0089-C	Tanzania	SRA	ERS354270	2013	10.7554/eLife.08714	YES	YES	N/A
PE0090-C	Tanzania	SRA	ERS354273	2013	10.7554/eLife.08714	YES	YES	N/A
PE0091-C	Tanzania	SRA	ERS354276	2013	10.7554/eLife.08714	YES	YES	N/A
PE0092-C	Tanzania	SRA	ERS354279	2013	10.7554/eLife.08714	YES	YES	N/A
PE0093-C	Tanzania	SRA	ERS354281	2013	10.7554/eLife.08714	YES	YES	N/A
PE0096-C	Tanzania	SRA	ERS354283	2013	10.7554/eLife.08714	YES	YES	N/A
PE0098-C	Tanzania	SRA	ERS354285	2013	10.7554/eLife.08714	YES	YES	N/A
PE0102-C	Tanzania	SRA	ERS354287	2013	10.7554/eLife.08714	YES	YES	N/A
PE0103-C	Tanzania	SRA	ERS354289	2013	10.7554/eLife.08714	YES	YES	N/A
PE0105-C	Tanzania	SRA	ERS354291	2013	10.7554/eLife.08714	YES	YES	N/A
PE0108-C	Tanzania	SRA	ERS354265	2013	10.7554/eLife.08714	YES	YES	N/A
PE0109-C	Tanzania	SRA	ERS354268	2013	10.7554/eLife.08714	YES	YES	N/A
PE0111-C	Tanzania	SRA	ERS354271	2013	10.7554/eLife.08714	YES	YES	N/A
PE0113-C	Tanzania	SRA	ERS354274	2013	10.7554/eLife.08714	YES	YES	N/A
PE0114-C	Tanzania	SRA	ERS354277	2013	10.7554/eLife.08714	YES	YES	N/A
PE0115-C	Tanzania	SRA	ERS354280	2013	10.7554/eLife.08714	YES	YES	N/A
PE0116-C	Tanzania	SRA	ERS354282	2013	10.7554/eLife.08714	YES	YES	N/A
PE0117-C	Tanzania	SRA	ERS354284	2013	10.7554/eLife.08714	YES	YES	N/A
PE0119-C	Tanzania	SRA	ERS354286	2013	10.7554/eLife.08714	YES	YES	N/A
PE0121-C	Tanzania	SRA	ERS354288	2010	10.7554/eLife.08714	YES	YES	N/A
PE0122-C	Tanzania	SRA	ERS354290	2010	10.7554/eLife.08714	YES	YES	N/A
PE0123-C	Tanzania	SRA	ERS354292	2010	10.7554/eLife.08714	YES	YES	N/A
PE0124-C	Tanzania	SRA	ERS354266	2010	10.7554/eLife.08714	YES	YES	N/A
PE0125-C	Tanzania	SRA	ERS354269	2010	10.7554/eLife.08714	YES	YES	N/A
PE0126-C	Tanzania	SRA	ERS354272	2010	10.7554/eLife.08714	YES	YES	N/A
PE0127-C	Tanzania	SRA	ERS354275	2010	10.7554/eLife.08714	YES	YES	N/A
PE0128-C	Tanzania	SRA	ERS348786	2010	10.7554/eLife.08714	YES	YES	N/A
PE0129-C	Tanzania	SRA	ERS348789	2010	10.7554/eLife.08714	YES	YES	N/A
PE0130-C	Tanzania	SRA	ERS348792	2010	10.7554/eLife.08714	YES	YES	N/A
PE0131-C	Tanzania	SRA	ERS348795	2010	10.7554/eLife.08714	YES	YES	N/A
PE0132-C	Tanzania	SRA	ERS348798	2010	10.7554/eLife.08714	YES	YES	N/A
PE0133-C	Tanzania	SRA	ERS348801;ERS384339	2010	10.7554/eLife.08714	YES	YES	N/A
PE0134-C	Tanzania	SRA	ERS348804;ERS384343	2010	10.7554/eLife.08714	YES	YES	N/A
PE0135-C	Tanzania	SRA	ERS348777	2010	10.7554/eLife.08714	YES	YES	N/A
PE0136-C	Tanzania	SRA	ERS348784	2010	10.7554/eLife.08714	YES	YES	N/A
PE0137-C	Tanzania	SRA	ERS348796	2010	10.7554/eLife.08714	YES	YES	N/A
PE0138-C	Tanzania	SRA	ERS348799	2010	10.7554/eLife.08714	YES	YES	N/A
PE0139-C	Tanzania	SRA	ERS348805	2010	10.7554/eLife.08714	YES	YES	N/A
PE0140-C	Tanzania	SRA	ERS348778;ERS384344	2010	10.7554/eLife.08714	YES	YES	N/A
PE0141-C	Tanzania	SRA	ERS348782	2010	10.7554/eLife.08714	YES	YES	N/A
PE0142-C	Tanzania	SRA	ERS348788	2010	10.7554/eLife.08714	YES	YES	N/A
PE0143-C	Tanzania	SRA	ERS348794	2010	10.7554/eLife.08714	YES	YES	N/A
PE0144-C	Tanzania	SRA	ERS348797	2010	10.7554/eLife.08714	YES	YES	N/A
PE0145-C	Tanzania	SRA	ERS348800	2010	10.7554/eLife.08714	YES	YES	N/A
PE0146-C	Tanzania	SRA	ERS348803	2010	10.7554/eLife.08714	YES	YES	N/A
PE0147-C	Tanzania	SRA	ERS348806	2010	10.7554/eLife.08714	YES	YES	N/A
PE0148-C	Tanzania	SRA	ERS348775	2010	10.7554/eLife.08714	YES	YES	N/A
IGS-MWI-006sA	Malawi	IGS	SAMN08815771	2015	10.1186/s13073-019-0708-9	YES	YES	N/A
IGS-MWI-007sA	Malawi	IGS	SAMN08815772	2015	10.1186/s13073-019-0708-9	YES	YES	N/A
IGS-MWI-008sA	Malawi	IGS	SAMN08815773	2015	10.1186/s13073-019-0708-9	YES	YES	N/A
IGS-MWI-009sA	Malawi	IGS	SAMN08815774	2015	10.1186/s13073-019-0708-9	YES	YES	N/A
IGS-MWI-010sA	Malawi	IGS	SAMN08815775	2015	10.1186/s13073-019-0708-9	YES	YES	N/A
IGS-MWI-011sA	Malawi	IGS	SAMN08815776	2015	10.1186/s13073-019-0708-9	YES	YES	N/A
IGS-MWI-012sA	Malawi	IGS	SAMN08815777	2015	10.1186/s13073-019-0708-9	YES	YES	N/A
IGS-MWI-013sA	Malawi	IGS	SAMN08815778	2015	10.1186/s13073-019-0708-9	YES	YES	N/A
IGS-MWI-014sA	Malawi	IGS	SAMN08815779	2015	10.1186/s13073-019-0708-9	YES	YES	N/A
IGS-MWI-015sA	Malawi	IGS	SAMN08815780	2015	10.1186/s13073-019-0708-9	YES	YES	N/A
IGS-MWI-016sA	Malawi	IGS	SAMN08815781	2015	10.1186/s13073-019-0708-9	YES	NO	Missingness >10%
IGS-MWI-017sA	Malawi	IGS	SAMN08815782	2015	10.1186/s13073-019-0708-9	YES	YES	N/A
IGS-MWI-018sA	Malawi	IGS	SAMN08815783	2016	10.1186/s13073-019-0708-9	YES	YES	N/A
IGS-MWI-019sA	Malawi	IGS	SAMN08815784	2016	10.1186/s13073-019-0708-9	YES	YES	N/A
IGS-MWI-020sA	Malawi	IGS	SAMN08815785	2016	10.1186/s13073-019-0708-9	YES	YES	N/A
IGS-MWI-021sA	Malawi	IGS	SAMN08815786	2016	10.1186/s13073-019-0708-9	YES	YES	N/A
IGS-MWI-022sA	Malawi	IGS	SAMN08815787	2015	10.1186/s13073-019-0708-9	YES	YES	N/A
IGS-MWI-023sA	Malawi	IGS	SAMN08815788	2016	10.1186/s13073-019-0708-9	YES	YES	N/A
IGS-MWI-024sA	Malawi	IGS	SAMN08815789	2014	10.1186/s13073-019-0708-9	YES	YES	N/A
IGS-MWI-025sA	Malawi	IGS	SAMN08815790	2014	10.1186/s13073-019-0708-9	YES	YES	N/A
IGS-MWI-026sA	Malawi	IGS	SAMN08815791	2015	10.1186/s13073-019-0708-9	YES	YES	N/A
IGS-MWI-027sA	Malawi	IGS	SAMN08815792	2016	10.1186/s13073-019-0708-9	YES	YES	N/A
IGS-MWI-028sA	Malawi	IGS	SAMN08815793	2016	10.1186/s13073-019-0708-9	YES	YES	N/A
IGS-MWI-029sA	Malawi	IGS	SAMN08815794	2016	10.1186/s13073-019-0708-9	YES	YES	N/A
IGS-MWI-030sA	Malawi	IGS	SAMN08815795	2016	10.1186/s13073-019-0708-9	YES	YES	N/A
IGS-MWI-031sA	Malawi	IGS	SAMN08815796	2016	10.1186/s13073-019-0708-9	YES	YES	N/A
IGS-MWI-032sA	Malawi	IGS	SAMN08815797	2016	10.1186/s13073-019-0708-9	YES	YES	N/A
IGS-MWI-033sA	Malawi	IGS	SAMN08815798	2015	10.1186/s13073-019-0708-9	YES	NO	Missingness >10%
IGS-MWI-034sA	Malawi	IGS	SAMN08815799	2015	10.1186/s13073-019-0708-9	YES	YES	N/A
IGS-MWI-035sA	Malawi	IGS	SAMN08815800	2016	10.1186/s13073-019-0708-9	YES	YES	N/A
IGS-MWI-036sA	Malawi	IGS	SAMN08815801	2016	10.1186/s13073-019-0708-9	YES	YES	N/A
IGS-MWI-037sA	Malawi	IGS	SAMN08815802	2016	10.1186/s13073-019-0708-9	YES	YES	N/A
IGS-MWI-038sA	Malawi	IGS	SAMN08815803	2014	10.1186/s13073-019-0708-9	YES	YES	N/A
IGS-MWI-039sA	Malawi	IGS	SAMN08815804	2014	10.1186/s13073-019-0708-9	YES	YES	N/A
IGS-MWI-040sA	Malawi	IGS	SAMN08815805	2015	10.1186/s13073-019-0708-9	YES	YES	N/A
IGS-MWI-041sA	Malawi	IGS	SAMN08815806	2015	10.1186/s13073-019-0708-9	YES	YES	N/A
IGS-MWI-042sA	Malawi	IGS	SAMN08815807	2016	10.1186/s13073-019-0708-9	YES	YES	N/A
IGS-MWI-043sA	Malawi	IGS	SAMN08815808	2015	10.1186/s13073-019-0708-9	YES	YES	N/A
IGS-MWI-044sA	Malawi	IGS	SAMN08815809	2015	10.1186/s13073-019-0708-9	YES	YES	N/A
IGS-MWI-045sA	Malawi	IGS	SAMN08815810	2015	10.1186/s13073-019-0708-9	YES	YES	N/A
IGS-MWI-046sA	Malawi	IGS	SAMN08815811	2014	10.1186/s13073-019-0708-9	YES	NO	Missingness >10%
IGS-MWI-047sA	Malawi	IGS	SAMN08815812	2015	10.1186/s13073-019-0708-9	YES	YES	N/A
IGS-MWI-048sA	Malawi	IGS	SAMN08815813	2015	10.1186/s13073-019-0708-9	YES	YES	N/A
IGS-MWI-049sA	Malawi	IGS	SAMN08815814	2015	10.1186/s13073-019-0708-9	YES	YES	N/A
IGS-MWI-050sA	Malawi	IGS	SAMN08815815	2015	10.1186/s13073-019-0708-9	YES	YES	N/A
IGS-MWI-051sA	Malawi	IGS	SAMN08815816	2016	10.1186/s13073-019-0708-9	YES	YES	N/A
IGS-MWI-052sA	Malawi	IGS	SAMN08815817	2015	10.1186/s13073-019-0708-9	YES	YES	N/A
IGS-MWI-053sA	Malawi	IGS	SAMN08815818	2016	10.1186/s13073-019-0708-9	YES	YES	N/A
IGS-MWI-054sA	Malawi	IGS	SAMN08815819	2015	10.1186/s13073-019-0708-9	YES	YES	N/A
IGS-MWI-055sA	Malawi	IGS	SAMN08815820	2015	10.1186/s13073-019-0708-9	YES	YES	N/A
IGS-MWI-056sA	Malawi	IGS	SAMN08815821	2015	10.1186/s13073-019-0708-9	YES	YES	N/A
IGS-MWI-057sA	Malawi	IGS	SAMN08815822	2015	10.1186/s13073-019-0708-9	YES	YES	N/A
IGS-MWI-058sA	Malawi	IGS	SAMN08815823	2015	10.1186/s13073-019-0708-9	YES	NO	Missingness >10%
IGS-MWI-059sA	Malawi	IGS	SAMN08815824	2016	10.1186/s13073-019-0708-9	YES	YES	N/A
IGS-MWI-060sA	Malawi	IGS	SAMN08815825	2015	10.1186/s13073-019-0708-9	YES	YES	N/A
IGS-MWI-061sA	Malawi	IGS	SAMN08815826	2015	10.1186/s13073-019-0708-9	YES	YES	N/A
IGS-MWI-062sA	Malawi	IGS	SAMN08815827	2015	10.1186/s13073-019-0708-9	YES	YES	N/A
IGS-MWI-063sA	Malawi	IGS	SAMN08815828	2016	10.1186/s13073-019-0708-9	YES	YES	N/A
IGS-MWI-064sA	Malawi	IGS	SAMN08815829	2015	10.1186/s13073-019-0708-9	YES	YES	N/A
IGS-MWI-065sA	Malawi	IGS	SAMN08815830	2015	10.1186/s13073-019-0708-9	YES	NO	Missingness >10%
IGS-MWI-066sA	Malawi	IGS	SAMN08815831	2015	10.1186/s13073-019-0708-9	YES	YES	N/A
IGS-MWI-067sA	Malawi	IGS	SAMN08815832	2015	10.1186/s13073-019-0708-9	YES	YES	N/A
IGS-MWI-068sA	Malawi	IGS	SAMN08815833	2015	10.1186/s13073-019-0708-9	YES	YES	N/A
IGS-MWI-069sA	Malawi	IGS	SAMN08815834	2015	10.1186/s13073-019-0708-9	YES	YES	N/A
IGS-MWI-070sA	Malawi	IGS	SAMN08815835	2015	10.1186/s13073-019-0708-9	YES	YES	N/A
IGS-MWI-071sA	Malawi	IGS	SAMN08815836	2014	10.1186/s13073-019-0708-9	YES	YES	N/A
IGS-MWI-072sA	Malawi	IGS	SAMN08815837	2014	10.1186/s13073-019-0708-9	YES	YES	N/A
IGS-MWI-073sA	Malawi	IGS	SAMN08815838	2015	10.1186/s13073-019-0708-9	YES	YES	N/A
IGS-MWI-074sA	Malawi	IGS	SAMN08815839	2016	10.1186/s13073-019-0708-9	YES	YES	N/A
IGS-MWI-075sA	Malawi	IGS	SAMN08815840	2016	10.1186/s13073-019-0708-9	YES	YES	N/A
IGS-MWI-076sA	Malawi	IGS	SAMN08815841	2014	10.1186/s13073-019-0708-9	YES	YES	N/A
IGS-MWI-077sA	Malawi	IGS	SAMN08815842	2015	10.1186/s13073-019-0708-9	YES	NO	Missingness >10%
IGS-MWI-078sA	Malawi	IGS	SAMN08815843	2015	10.1186/s13073-019-0708-9	YES	YES	N/A
IGS-MWI-079sA	Malawi	IGS	SAMN08815844	2015	10.1186/s13073-019-0708-9	YES	YES	N/A
IGS-MWI-080sA	Malawi	IGS	SAMN08815845	2015	10.1186/s13073-019-0708-9	YES	YES	N/A
IGS-MWI-081sA	Malawi	IGS	SAMN08815846	2015	10.1186/s13073-019-0708-9	YES	YES	N/A
IGS-MWI-082sA	Malawi	IGS	SAMN08815847	2015	10.1186/s13073-019-0708-9	YES	YES	N/A
IGS-MWI-083sA	Malawi	IGS	SAMN08815848	2015	10.1186/s13073-019-0708-9	YES	YES	N/A
IGS-MWI-084sA	Malawi	IGS	SAMN08815849	2015	10.1186/s13073-019-0708-9	YES	YES	N/A
IGS-MWI-085sA	Malawi	IGS	SAMN08815850	2015	10.1186/s13073-019-0708-9	YES	YES	N/A
IGS-MWI-086sA	Malawi	IGS	SAMN08815851	2016	10.1186/s13073-019-0708-9	YES	YES	N/A
IGS-MWI-087sA	Malawi	IGS	SAMN08815852	2015	10.1186/s13073-019-0708-9	YES	YES	N/A
IGS-MWI-088sA	Malawi	IGS	SAMN08815853	2015	10.1186/s13073-019-0708-9	YES	YES	N/A
IGS-MWI-089sA	Malawi	IGS	SAMN08815854	2016	10.1186/s13073-019-0708-9	YES	YES	N/A
IGS-MWI-090sA	Malawi	IGS	SAMN08815855	2015	10.1186/s13073-019-0708-9	YES	YES	N/A
IGS-MWI-091sA	Malawi	IGS	SAMN08815856	2015	10.1186/s13073-019-0708-9	YES	YES	N/A
IGS-MWI-092sA	Malawi	IGS	SAMN08815857	2016	10.1186/s13073-019-0708-9	YES	YES	N/A
IGS-MWI-093sA	Malawi	IGS	SAMN08815858	2015	10.1186/s13073-019-0708-9	YES	YES	N/A
IGS-MWI-094sA	Malawi	IGS	SAMN08815859	2016	10.1186/s13073-019-0708-9	YES	YES	N/A
IGS-MWI-095sA	Malawi	IGS	SAMN08815860	2016	10.1186/s13073-019-0708-9	YES	YES	N/A
IGS-MWI-096sA	Malawi	IGS	SAMN08815861	2016	10.1186/s13073-019-0708-9	YES	YES	N/A
IGS-MWI-097sA	Malawi	IGS	SAMN08815862	2015	10.1186/s13073-019-0708-9	YES	YES	N/A
IGS-MWI-098sA	Malawi	IGS	SAMN08815863	2016	10.1186/s13073-019-0708-9	YES	YES	N/A
IGS-MWI-099sA	Malawi	IGS	SAMN08815864	2016	10.1186/s13073-019-0708-9	YES	YES	N/A
IGS-MWI-100sA	Malawi	IGS	SAMN08815865	2016	10.1186/s13073-019-0708-9	YES	YES	N/A
IGS-MWI-101sA	Malawi	IGS	SAMN08815866	2016	10.1186/s13073-019-0708-9	YES	YES	N/A
IGS-MWI-102sA	Malawi	IGS	SAMN08815867	2016	10.1186/s13073-019-0708-9	YES	YES	N/A
IGS-MWI-103sA	Malawi	IGS	SAMN08815868	2016	10.1186/s13073-019-0708-9	YES	YES	N/A
IGS-MWI-104sA	Malawi	IGS	SAMN08815869	2016	10.1186/s13073-019-0708-9	YES	YES	N/A
IGS-MWI-105sA	Malawi	IGS	SAMN08815870	2016	10.1186/s13073-019-0708-9	YES	YES	N/A
IGS-MWI-106sA	Malawi	IGS	SAMN08815871	2016	10.1186/s13073-019-0708-9	YES	YES	N/A
IGS-MWI-107sA	Malawi	IGS	SAMN08815872	2016	10.1186/s13073-019-0708-9	YES	YES	N/A
IGS-MWI-108sA	Malawi	IGS	SAMN08815873	2016	10.1186/s13073-019-0708-9	YES	YES	N/A
IGS-MWI-109sA	Malawi	IGS	SAMN08815874	2016	10.1186/s13073-019-0708-9	YES	YES	N/A
IGS-MWI-110sA	Malawi	IGS	SAMN08815875	2016	10.1186/s13073-019-0708-9	YES	YES	N/A
IGS-MWI-111sA	Malawi	IGS	SAMN08815876	2016	10.1186/s13073-019-0708-9	YES	YES	N/A
IGS-MWI-112sA	Malawi	IGS	SAMN08815877	2016	10.1186/s13073-019-0708-9	YES	YES	N/A
IGS-MWI-255sA	Malawi	IGS	SAMN08849523	2015	10.1186/s13073-019-0708-9	YES	YES	N/A
IGS-MWI-254sA	Malawi	IGS	SAMN08849521	2015	10.1186/s13073-019-0708-9	YES	YES	N/A
QM0005-C	Madagascar	SRA	SAMEA2293077	2012	10.7554/eLife.08714	YES	YES	N/A
QM0006-C	Madagascar	SRA	SAMEA2293078	2012	10.7554/eLife.08714	YES	YES	N/A
QM0007-C	Madagascar	SRA	SAMEA2293079	2012	10.7554/eLife.08714	YES	YES	N/A
QM0008-C	Madagascar	SRA	SAMEA2293080	2012	10.7554/eLife.08714	YES	YES	N/A
QM0009-C	Madagascar	SRA	SAMEA2293081	2012	10.7554/eLife.08714	YES	YES	N/A
QM0011-C	Madagascar	SRA	SAMEA2293083	2012	10.7554/eLife.08714	YES	YES	N/A
QM0012-C	Madagascar	SRA	SAMEA2293084	2012	10.7554/eLife.08714	YES	YES	N/A
QM0013-C	Madagascar	SRA	SAMEA2359049	2013	10.7554/eLife.08714	YES	YES	N/A
QM0037-C	Madagascar	SRA	SAMEA2359051	2013	10.7554/eLife.08714	YES	YES	N/A
QM0038-C	Madagascar	SRA	SAMEA2359055	2013	10.7554/eLife.08714	YES	YES	N/A
QM0027-C	Madagascar	SRA	SAMEA2359058	2013	10.7554/eLife.08714	YES	YES	N/A
QM0041-C	Madagascar	SRA	SAMEA2359067	2013	10.7554/eLife.08714	YES	YES	N/A
QM0030-C	Madagascar	SRA	SAMEA2359070	2013	10.7554/eLife.08714	YES	YES	N/A
QM0020-C	Madagascar	SRA	SAMEA2359077	2013	10.7554/eLife.08714	YES	YES	N/A
QM0056-C	Madagascar	SRA	SAMEA2359080	2013	10.7554/eLife.08714	YES	YES	N/A
QM0057-C	Madagascar	SRA	SAMEA2359084	2013	10.7554/eLife.08714	YES	YES	N/A
QM0035-C	Madagascar	SRA	SAMEA2359090	2013	10.7554/eLife.08714	YES	YES	N/A
QM0036-C	Madagascar	SRA	SAMEA2359094	2013	10.7554/eLife.08714	YES	YES	N/A
IGS-MNM-003	Myanmar	IGS	SAMN06175841	2013	10.1186/s13073-019-0708-9	YES	NO	Non-African
IGS-MNM-004	Myanmar	IGS	SAMN06175849	2013	10.1186/s13073-019-0708-9	YES	NO	Non-African
IGS-MNM-005	Myanmar	IGS	SAMN06175834	2013	10.1186/s13073-019-0708-9	YES	NO	Non-African
IGS-MNM-006	Myanmar	IGS	SAMN06175835	2013	10.1186/s13073-019-0708-9	YES	NO	Non-African
IGS-MNM-007	Myanmar	IGS	SAMN06175836	2013	10.1186/s13073-019-0708-9	YES	NO	Non-African
IGS-MNM-008	Myanmar	IGS	SAMN06175837	2013	10.1186/s13073-019-0708-9	YES	NO	Non-African
IGS-MNM-009	Myanmar	IGS	SAMN06175838	2013	10.1186/s13073-019-0708-9	YES	NO	Non-African
IGS-MNM-010	Myanmar	IGS	SAMN06175839	2013	10.1186/s13073-019-0708-9	YES	NO	Non-African
IGS-MNM-011	Myanmar	IGS	SAMN06175840	2013	10.1186/s13073-019-0708-9	YES	NO	Non-African
IGS-MNM-012	Myanmar	IGS	SAMN06175842	2013	10.1186/s13073-019-0708-9	YES	NO	Non-African
IGS-MNM-013	Myanmar	IGS	SAMN06175843	2013	10.1186/s13073-019-0708-9	YES	NO	Non-African
IGS-MNM-014	Myanmar	IGS	SAMN06175844	2013	10.1186/s13073-019-0708-9	YES	NO	Non-African; Missingness >10%
IGS-MNM-015	Myanmar	IGS	SAMN06175845	2013	10.1186/s13073-019-0708-9	YES	NO	Non-African
IGS-MNM-016	Myanmar	IGS	SAMN06175846	2013	10.1186/s13073-019-0708-9	YES	NO	Non-African
IGS-MNM-017	Myanmar	IGS	SAMN06175847	2013	10.1186/s13073-019-0708-9	YES	NO	Non-African
IGS-MNM-018	Myanmar	IGS	SAMN06175848	2013	10.1186/s13073-019-0708-9	YES	NO	Non-African
IGS-THL-001	Thailand	IGS	SAMN06175852	2013	10.1186/s13073-019-0708-9	YES	NO	Non-African
IGS-THL-002	Thailand	IGS	SAMN06175853	2013	10.1186/s13073-019-0708-9	YES	NO	Non-African
IGS-THL-003	Thailand	IGS	SAMN06175854	2013	10.1186/s13073-019-0708-9	YES	NO	Non-African
IGS-THL-004	Thailand	IGS	SAMN06175855	2013	10.1186/s13073-019-0708-9	YES	NO	Non-African
IGS-THL-005	Thailand	IGS	SAMN06175856	2013	10.1186/s13073-019-0708-9	YES	NO	Non-African
IGS-THL-006	Thailand	IGS	SAMN06175857	2013	10.1186/s13073-019-0708-9	YES	NO	Non-African
IGS-THL-007	Thailand	IGS	SAMN06175858	2013	10.1186/s13073-019-0708-9	YES	NO	Non-African
IGS-THL-008	Thailand	IGS	SAMN06175859	2013	10.1186/s13073-019-0708-9	YES	NO	Non-African
IGS-THL-009	Thailand	IGS	SAMN06175860	2014	10.1186/s13073-019-0708-9	YES	NO	Non-African
IGS-THL-010	Thailand	IGS	SAMN06175861	2014	10.1186/s13073-019-0708-9	YES	NO	Non-African
IGS-THL-011	Thailand	IGS	SAMN06175862	2014	10.1186/s13073-019-0708-9	YES	NO	Non-African
IGS-THL-012	Thailand	IGS	SAMN06175863	2014	10.1186/s13073-019-0708-9	YES	NO	Non-African
IGS-THL-013	Thailand	IGS	SAMN06175864	2014	10.1186/s13073-019-0708-9	YES	NO	Non-African; Missingness >10%
IGS-THL-014	Thailand	IGS	SAMN06175865	2014	10.1186/s13073-019-0708-9	YES	NO	Non-African
IGS-THL-015	Thailand	IGS	SAMN06175866	2014	10.1186/s13073-019-0708-9	YES	NO	Non-African
IGS-THL-016	Thailand	IGS	SAMN06175867	2014	10.1186/s13073-019-0708-9	YES	NO	Non-African
IGS-THL-017	Thailand	IGS	SAMN06175868	2014	10.1186/s13073-019-0708-9	YES	NO	Non-African
IGS-THL-018	Thailand	IGS	SAMN06175869	2014	10.1186/s13073-019-0708-9	YES	NO	Non-African
IGS-THL-019	Thailand	IGS	SAMN06175870	2014	10.1186/s13073-019-0708-9	YES	NO	Non-African
IGS-THL-020	Thailand	IGS	SAMN06175871	2014	10.1186/s13073-019-0708-9	YES	NO	Non-African
IGS-THL-021	Thailand	IGS	SAMN06175872	2014	10.1186/s13073-019-0708-9	YES	NO	Non-African
IGS-THL-022	Thailand	IGS	SAMN06175873	2014	10.1186/s13073-019-0708-9	YES	NO	Non-African
IGS-THL-023	Thailand	IGS	SAMN06175874	2014	10.1186/s13073-019-0708-9	YES	NO	Non-African
IGS-THL-024	Thailand	IGS	SAMN06175875	2014	10.1186/s13073-019-0708-9	YES	NO	Non-African
IGS-THL-025	Thailand	IGS	SAMN06175876	2014	10.1186/s13073-019-0708-9	YES	NO	Non-African
IGS-THL-026	Thailand	IGS	SAMN06175877	2014	10.1186/s13073-019-0708-9	YES	NO	Non-African
IGS-THL-027	Thailand	IGS	SAMN06175878	2014	10.1186/s13073-019-0708-9	YES	NO	Non-African
IGS-THL-028	Thailand	IGS	SAMN06175879	2014	10.1186/s13073-019-0708-9	YES	NO	Non-African
IGS-THL-029	Thailand	IGS	SAMN06175880	2014	10.1186/s13073-019-0708-9	YES	NO	Non-African
IGS-THL-030	Thailand	IGS	SAMN06175881	2014	10.1186/s13073-019-0708-9	YES	NO	Non-African
IGS-THL-031	Thailand	IGS	SAMN06175882	2014	10.1186/s13073-019-0708-9	YES	NO	Non-African
IGS-THL-032	Thailand	IGS	SAMN06175883	2014	10.1186/s13073-019-0708-9	YES	NO	Non-African
IGS-THL-033	Thailand	IGS	SAMN06175884	2014	10.1186/s13073-019-0708-9	YES	NO	Non-African
IGS-THL-034	Thailand	IGS	SAMN06175885	2014	10.1186/s13073-019-0708-9	YES	NO	Non-African
IGS-THL-035	Thailand	IGS	SAMN06175886	2014	10.1186/s13073-019-0708-9	YES	NO	Non-African
IGS-THL-036	Thailand	IGS	SAMN06175887	2014	10.1186/s13073-019-0708-9	YES	NO	Non-African
IGS-CBD-003	Cambodia	IGS	SAMN06175889	2009	10.1093/infdis/jix334	YES	NO	Non-African
IGS-CBD-004	Cambodia	IGS	SAMN06175890	2010	10.1093/infdis/jix334	YES	NO	Non-African
IGS-CBD-005	Cambodia	IGS	SAMN06175891	2010	10.1093/infdis/jix334	YES	NO	Non-African
IGS-CBD-006	Cambodia	IGS	SAMN06175892	2010	10.1093/infdis/jix334	YES	NO	Non-African
IGS-CBD-007	Cambodia	IGS	SAMN06175893	2010	10.1093/infdis/jix334	YES	NO	Non-African
IGS-CBD-008	Cambodia	IGS	SAMN06175894	2010	10.1093/infdis/jix334	YES	NO	Non-African
IGS-CBD-009	Cambodia	IGS	SAMN06175895	2010	10.1093/infdis/jix334	YES	NO	Non-African
IGS-CBD-010	Cambodia	IGS	SAMN06175896	2010	10.1093/infdis/jix334	YES	NO	Non-African
IGS-CBD-011	Cambodia	IGS	SAMN06175897	2010	10.1093/infdis/jix334	YES	NO	Non-African; Missingness >10%
IGS-CBD-002	Cambodia	IGS	SAMN06175900	2010	10.1093/infdis/jix334	YES	NO	Non-African
IGS-CBD-013	Cambodia	IGS	SAMN06175899	2010	10.1093/infdis/jix334	YES	NO	Non-African
IGS-CBD-014	Cambodia	IGS	SAMN06175901	2011	10.1093/infdis/jix334	YES	NO	Non-African
IGS-CBD-015	Cambodia	IGS	SAMN06175902	2011	10.1093/infdis/jix334	YES	NO	Non-African
IGS-CBD-016	Cambodia	IGS	SAMN06175903	2011	10.1093/infdis/jix334	YES	NO	Non-African
IGS-CBD-017	Cambodia	IGS	SAMN06175904	2011	10.1093/infdis/jix334	YES	NO	Non-African
IGS-CBD-018	Cambodia	IGS	SAMN06175905	2011	10.1093/infdis/jix334	YES	NO	Non-African
IGS-CBD-019	Cambodia	IGS	SAMN06175906	2011	10.1093/infdis/jix334	YES	NO	Non-African
IGS-CBD-020	Cambodia	IGS	SAMN06175907	2011	10.1093/infdis/jix334	YES	NO	Non-African
IGS-CBD-021	Cambodia	IGS	SAMN06175908	2011	10.1093/infdis/jix334	YES	NO	Non-African
IGS-CBD-022	Cambodia	IGS	SAMN06175909	2011	10.1093/infdis/jix334	YES	NO	Non-African
IGS-CBD-023	Cambodia	IGS	SAMN06175910	2011	10.1093/infdis/jix334	YES	NO	Non-African
IGS-CBD-024	Cambodia	IGS	SAMN06175911	2011	10.1093/infdis/jix334	YES	NO	Non-African
IGS-CBD-025	Cambodia	IGS	SAMN06175912	2011	10.1093/infdis/jix334	YES	NO	Non-African
IGS-CBD-026	Cambodia	IGS	SAMN06175913	2011	10.1093/infdis/jix334	YES	NO	Non-African
IGS-CBD-027	Cambodia	IGS	SAMN06175914	2011	10.1093/infdis/jix334	YES	NO	Non-African
IGS-CBD-028	Cambodia	IGS	SAMN06175915	2011	10.1093/infdis/jix334	YES	NO	Non-African
IGS-CBD-029	Cambodia	IGS	SAMN06175916	2011	10.1093/infdis/jix334	YES	NO	Non-African
IGS-CBD-030	Cambodia	IGS	SAMN06175917	2011	10.1093/infdis/jix334	YES	NO	Non-African
IGS-CBD-031	Cambodia	IGS	SAMN06175918	2011	10.1093/infdis/jix334	YES	NO	Non-African
IGS-CBD-032	Cambodia	IGS	SAMN06175919	2011	10.1093/infdis/jix334	YES	NO	Non-African
IGS-CBD-033	Cambodia	IGS	SAMN06175920	2011	10.1093/infdis/jix334	YES	NO	Non-African; Missingness >10%
IGS-CBD-034	Cambodia	IGS	SAMN06175921	2011	10.1093/infdis/jix334	YES	NO	Non-African
IGS-CBD-035	Cambodia	IGS	SAMN06175922	2011	10.1093/infdis/jix334	YES	NO	Non-African
IGS-CBD-036	Cambodia	IGS	SAMN06175923	2011	10.1093/infdis/jix334	YES	NO	Non-African
IGS-CBD-037	Cambodia	IGS	SAMN06175924	2011	10.1093/infdis/jix334	YES	NO	Non-African
IGS-CBD-038	Cambodia	IGS	SAMN06175925	2011	10.1093/infdis/jix334	YES	NO	Non-African
IGS-CBD-039	Cambodia	IGS	SAMN06175926	2011	10.1093/infdis/jix334	YES	NO	Non-African
IGS-CBD-040	Cambodia	IGS	SAMN06175927	2011	10.1093/infdis/jix334	YES	NO	Non-African
IGS-CBD-041	Cambodia	IGS	SAMN06175928	2011	10.1093/infdis/jix334	YES	NO	Non-African
IGS-CBD-042	Cambodia	IGS	SAMN06175929	2011	10.1093/infdis/jix334	YES	NO	Non-African
IGS-CBD-043	Cambodia	IGS	SAMN06175930	2011	10.1093/infdis/jix334	YES	NO	Non-African
IGS-CBD-044	Cambodia	IGS	SAMN06175931	2011	10.1093/infdis/jix334	YES	NO	Non-African
IGS-CBD-045	Cambodia	IGS	SAMN06175932	2011	10.1093/infdis/jix334	YES	NO	Non-African
IGS-CBD-046	Cambodia	IGS	SAMN06175933	2011	10.1093/infdis/jix334	YES	NO	Non-African
IGS-CBD-047	Cambodia	IGS	SAMN06175934	2011	10.1093/infdis/jix334	YES	NO	Non-African
IGS-CBD-048	Cambodia	IGS	SAMN06175935	2011	10.1093/infdis/jix334	YES	NO	Non-African
IGS-CBD-049	Cambodia	IGS	SAMN06175936	2011	10.1093/infdis/jix334	YES	NO	Non-African
IGS-CBD-050	Cambodia	IGS	SAMN06175937	2011	10.1093/infdis/jix334	YES	NO	Non-African
IGS-CBD-051	Cambodia	IGS	SAMN06175938	2011	10.1093/infdis/jix334	YES	NO	Non-African
IGS-CBD-052	Cambodia	IGS	SAMN06175939	2011	10.1093/infdis/jix334	YES	NO	Non-African
IGS-CBD-053	Cambodia	IGS	SAMN06175940	2011	10.1093/infdis/jix334	YES	NO	Non-African
IGS-CBD-054	Cambodia	IGS	SAMN06175941	2011	10.1093/infdis/jix334	YES	NO	Non-African
IGS-CBD-055	Cambodia	IGS	SAMN06175942	2011	10.1093/infdis/jix334	YES	NO	Non-African
IGS-CBD-056	Cambodia	IGS	SAMN06175943	2011	10.1093/infdis/jix334	YES	NO	Non-African
IGS-CBD-057	Cambodia	IGS	SAMN06175944	2011	10.1093/infdis/jix334	YES	NO	Non-African
IGS-CBD-058	Cambodia	IGS	SAMN06175945	2011	10.1093/infdis/jix334	YES	NO	Non-African
IGS-CBD-059	Cambodia	IGS	SAMN06175946	2011	10.1093/infdis/jix334	YES	NO	Non-African
IGS-CBD-060	Cambodia	IGS	SAMN06175947	2011	10.1093/infdis/jix334	YES	NO	Non-African
IGS-CBD-061	Cambodia	IGS	SAMN06175948	2011	10.1093/infdis/jix334	YES	NO	Non-African
IGS-CBD-062	Cambodia	IGS	SAMN06175949	2011	10.1093/infdis/jix334	YES	NO	Non-African
IGS-CBD-063	Cambodia	IGS	SAMN06175950	2011	10.1093/infdis/jix334	YES	NO	Non-African
IGS-CBD-064	Cambodia	IGS	SAMN06175951	2011	10.1093/infdis/jix334	YES	NO	Non-African
IGS-CBD-065	Cambodia	IGS	SAMN06175952	2011	10.1093/infdis/jix334	YES	NO	Non-African; Missingness >10%
IGS-CBD-001	Cambodia	IGS	SAMN06175957	2011	10.1093/infdis/jix334	YES	NO	Non-African
IGS-CBD-067	Cambodia	IGS	SAMN06175954	2011	10.1093/infdis/jix334	YES	NO	Non-African
IGS-CBD-068	Cambodia	IGS	SAMN06175955	2011	10.1093/infdis/jix334	YES	NO	Non-African
IGS-CBD-069	Cambodia	IGS	SAMN06175956	2011	10.1093/infdis/jix334	YES	NO	Non-African
IGS-CBD-070	Cambodia	IGS	SAMN06175958	2011	10.1093/infdis/jix334	YES	NO	Non-African
IGS-CBD-071	Cambodia	IGS	SAMN06175959	2011	10.1093/infdis/jix334	YES	NO	Non-African
IGS-CBD-072	Cambodia	IGS	SAMN06175960	2011	10.1093/infdis/jix334	YES	NO	Non-African
IGS-CBD-073	Cambodia	IGS	SAMN06175961	2011	10.1093/infdis/jix334	YES	NO	Non-African
IGS-CBD-074	Cambodia	IGS	SAMN06175962	2011	10.1093/infdis/jix334	YES	NO	Non-African
IGS-CBD-075	Cambodia	IGS	SAMN06175963	2011	10.1093/infdis/jix334	YES	NO	Non-African
IGS-CBD-076	Cambodia	IGS	SAMN06175964	2011	10.1093/infdis/jix334	YES	NO	Non-African; Missingness >10%
IGS-CBD-077	Cambodia	IGS	SAMN06175965	2011	10.1093/infdis/jix334	YES	NO	Non-African
IGS-CBD-078	Cambodia	IGS	SAMN06175966	2011	10.1093/infdis/jix334	YES	NO	Non-African
IGS-CBD-079	Cambodia	IGS	SAMN06175967	2011	10.1093/infdis/jix334	YES	NO	Non-African
IGS-CBD-080	Cambodia	IGS	SAMN06175968	2011	10.1093/infdis/jix334	YES	NO	Non-African
IGS-CBD-081	Cambodia	IGS	SAMN06175969	2011	10.1093/infdis/jix334	YES	NO	Non-African
IGS-CBD-082	Cambodia	IGS	SAMN06175970	2011	10.1093/infdis/jix334	YES	NO	Non-African
IGS-CBD-083	Cambodia	IGS	SAMN06175971	2011	10.1093/infdis/jix334	YES	NO	Non-African
IGS-CBD-084	Cambodia	IGS	SAMN06175972	2011	10.1093/infdis/jix334	YES	NO	Non-African
IGS-CBD-085	Cambodia	IGS	SAMN06175973	2011	10.1093/infdis/jix334	YES	NO	Non-African
IGS-CBD-086	Cambodia	IGS	SAMN06175974	2011	10.1093/infdis/jix334	YES	NO	Non-African
IGS-CBD-087	Cambodia	IGS	SAMN06175975	2011	10.1093/infdis/jix334	YES	NO	Non-African
IGS-CBD-088	Cambodia	IGS	SAMN06175976	2011	10.1093/infdis/jix334	YES	NO	Non-African
IGS-CBD-089	Cambodia	IGS	SAMN06175977	2011	10.1093/infdis/jix334	YES	NO	Non-African
IGS-CBD-090	Cambodia	IGS	SAMN06175978	2011	10.1093/infdis/jix334	YES	NO	Non-African
IGS-CBD-091	Cambodia	IGS	SAMN06175979	2011	10.1093/infdis/jix334	YES	NO	Non-African
IGS-CBD-092	Cambodia	IGS	SAMN06175980	2011	10.1093/infdis/jix334	YES	NO	Non-African
IGS-CBD-093	Cambodia	IGS	SAMN06175981	2011	10.1093/infdis/jix334	YES	NO	Non-African
IGS-CBD-094	Cambodia	IGS	SAMN06175982	2011	10.1093/infdis/jix334	YES	NO	Non-African
IGS-CBD-095	Cambodia	IGS	SAMN06175983	2011	10.1093/infdis/jix334	YES	NO	Non-African
IGS-CBD-096	Cambodia	IGS	SAMN06175984	2011	10.1093/infdis/jix334	YES	NO	Non-African
IGS-CBD-097	Cambodia	IGS	SAMN06175985	2011	10.1093/infdis/jix334	YES	NO	Non-African
IGS-CBD-098	Cambodia	IGS	SAMN06175986	2011	10.1093/infdis/jix334	YES	NO	Non-African
IGS-CBD-099	Cambodia	IGS	SAMN06175987	2011	10.1093/infdis/jix334	YES	NO	Non-African; Missingness >10%
IGS-CBD-100	Cambodia	IGS	SAMN06175988	2011	10.1093/infdis/jix334	YES	NO	Non-African
IGS-CBD-101	Cambodia	IGS	SAMN06175989	2011	10.1093/infdis/jix334	YES	NO	Non-African
IGS-CBD-102	Cambodia	IGS	SAMN06175990	2011	10.1093/infdis/jix334	YES	NO	Non-African
IGS-CBD-103	Cambodia	IGS	SAMN06175991	2011	10.1093/infdis/jix334	YES	NO	Non-African
IGS-CBD-104	Cambodia	IGS	SAMN06175992	2011	10.1093/infdis/jix334	YES	NO	Non-African
IGS-CBD-105	Cambodia	IGS	SAMN06175993	2011	10.1093/infdis/jix334	YES	NO	Non-African
IGS-CBD-106	Cambodia	IGS	SAMN06175994	2011	10.1093/infdis/jix334	YES	NO	Non-African
IGS-CBD-107	Cambodia	IGS	SAMN06175995	2011	10.1093/infdis/jix334	YES	NO	Non-African
IGS-CBD-108	Cambodia	IGS	SAMN06175996	2011	10.1093/infdis/jix334	YES	NO	Non-African
IGS-CBD-109	Cambodia	IGS	SAMN06175997	2011	10.1093/infdis/jix334	YES	NO	Non-African
IGS-CBD-110	Cambodia	IGS	SAMN06175998	2011	10.1093/infdis/jix334	YES	NO	Non-African
IGS-CBD-111	Cambodia	IGS	SAMN06175999	2011	10.1093/infdis/jix334	YES	NO	Non-African
IGS-CBD-112	Cambodia	IGS	SAMN06176000	2011	10.1093/infdis/jix334	YES	NO	Non-African
IGS-CBD-113	Cambodia	IGS	SAMN06176001	2011	10.1093/infdis/jix334	YES	NO	Non-African; Missingness >10%
IGS-CBD-114	Cambodia	IGS	SAMN06176002	2011	10.1093/infdis/jix334	YES	NO	Non-African
IGS-CBD-115	Cambodia	IGS	SAMN06176003	2011	10.1093/infdis/jix334	YES	NO	Non-African
IGS-CBD-116	Cambodia	IGS	SAMN06176004	2011	10.1093/infdis/jix334	YES	NO	Non-African
IGS-CBD-117	Cambodia	IGS	SAMN06176005	2011	10.1093/infdis/jix334	YES	NO	Non-African
IGS-CBD-118	Cambodia	IGS	SAMN06176006	2011	10.1093/infdis/jix334	YES	NO	Non-African
IGS-CBD-119	Cambodia	IGS	SAMN06176007	2011	10.1093/infdis/jix334	YES	NO	Non-African
IGS-CBD-120	Cambodia	IGS	SAMN06176008	2011	10.1093/infdis/jix334	YES	NO	Non-African
IGS-CBD-121	Cambodia	IGS	SAMN06176009	2011	10.1093/infdis/jix334	YES	NO	Non-African
IGS-CBD-122	Cambodia	IGS	SAMN06176010	2011	10.1093/infdis/jix334	YES	NO	Non-African
IGS-CBD-123	Cambodia	IGS	SAMN06176011	2011	10.1093/infdis/jix334	YES	NO	Non-African
IGS-CBD-124	Cambodia	IGS	SAMN06176012	2011	10.1093/infdis/jix334	YES	NO	Non-African
IGS-CBD-125	Cambodia	IGS	SAMN06176013	2011	10.1093/infdis/jix334	YES	NO	Non-African
IGS-CBD-126	Cambodia	IGS	SAMN06176014	2011	10.1093/infdis/jix334	YES	NO	Non-African
IGS-CBD-127	Cambodia	IGS	SAMN06176015	2011	10.1093/infdis/jix334	YES	NO	Non-African
IGS-CBD-NF135.C10	Cambodia	IGS	SAMN06175888	1991	10.1186/s13073-019-0708-9	YES	NO	Non-African
PH0422-CW	Cambodia	SRA	SAMEA1014334	2008	10.7554/eLife.08714	YES	NO	Non-African
PH0420-CW	Cambodia	SRA	SAMEA1014545	2008	10.7554/eLife.08714	YES	NO	Non-African
PH0409-CW	Cambodia	SRA	SAMEA1014562	2008	10.7554/eLife.08714	YES	NO	Non-African
PH0105-C	Cambodia	SRA	SAMEA678798	2008	10.7554/eLife.08714	YES	NO	Non-African
PH0112-C	Cambodia	SRA	SAMEA678812	2008	10.7554/eLife.08714	YES	NO	Non-African
PH0120-C	Cambodia	SRA	SAMEA678817	2008	10.7554/eLife.08714	YES	NO	Non-African
PH0394-C	Cambodia	SRA	SAMEA678897	2008	10.7554/eLife.08714	YES	NO	Non-African
PH0024-C	Cambodia	SRA	SAMEA679083	2007	10.7554/eLife.08714	YES	NO	Non-African
PH0031-Cx	Cambodia	SRA	SAMEA679092	2007	10.7554/eLife.08714	YES	NO	Non-African
PH0028-Cx	Cambodia	SRA	SAMEA679098	2007	10.7554/eLife.08714	YES	NO	Non-African
PH0029-Cx	Cambodia	SRA	SAMEA679101	2007	10.7554/eLife.08714	YES	NO	Non-African
PH0235-C	Cambodia	SRA	SAMEA679208	2008	10.7554/eLife.08714	YES	NO	Non-African
PH0234-C	Cambodia	SRA	SAMEA679227	2008	10.7554/eLife.08714	YES	NO	Non-African
PH0400-C	Cambodia	SRA	SAMEA679266	2008	10.7554/eLife.08714	YES	NO	Non-African
PH0412-C	Cambodia	SRA	SAMEA679276	2008	10.7554/eLife.08714	YES	NO	Non-African
PH0444-C	Cambodia	SRA	SAMEA679312	2008	10.7554/eLife.08714	YES	NO	Non-African
PH0134-C	Cambodia	SRA	SAMEA679315	2008	10.7554/eLife.08714	YES	NO	Non-African
PH0119-C	Cambodia	SRA	SAMEA679355	2008	10.7554/eLife.08714	YES	NO	Non-African
PH0114-C	Cambodia	SRA	SAMEA679363	2008	10.7554/eLife.08714	YES	NO	Non-African
PH0138-CW	Cambodia	SRA	SAMEA679386	2008	10.7554/eLife.08714	YES	NO	Non-African
PH0042-C	Cambodia	SRA	SAMEA679462	2007	10.7554/eLife.08714	YES	NO	Non-African
PH0395-C	Cambodia	SRA	SAMEA679474	2008	10.7554/eLife.08714	YES	NO	Non-African
PH0026-C	Cambodia	SRA	SAMEA679497	2007	10.7554/eLife.08714	YES	NO	Non-African
PH0125-CW	Cambodia	SRA	SAMEA679549	2008	10.7554/eLife.08714	YES	NO	Non-African
PH0126-CW	Cambodia	SRA	SAMEA679550	2008	10.7554/eLife.08714	YES	NO	Non-African
PH0108-CW	Cambodia	SRA	SAMEA679556	2008	10.7554/eLife.08714	YES	NO	Non-African
PH0121-CW	Cambodia	SRA	SAMEA679557	2008	10.7554/eLife.08714	YES	NO	Non-African
PH0123-CW	Cambodia	SRA	SAMEA679561	2008	10.7554/eLife.08714	YES	NO	Non-African
PH0421-C	Cambodia	SRA	SAMEA679634	2008	10.7554/eLife.08714	YES	NO	Non-African
PH0410-C	Cambodia	SRA	SAMEA679750	2008	10.7554/eLife.08714	YES	NO	Non-African
PH0110-C	Cambodia	SRA	SAMEA679768	2008	10.7554/eLife.08714	YES	NO	Non-African
PH0109-C	Cambodia	SRA	SAMEA679771	2008	10.7554/eLife.08714	YES	NO	Non-African
PH0122-CW	Cambodia	SRA	SAMEA679881	2008	10.7554/eLife.08714	YES	NO	Non-African
PH0124-CW	Cambodia	SRA	SAMEA679911	2008	10.7554/eLife.08714	YES	NO	Non-African
PH0156-C	Cambodia	SRA	SAMEA680074	2008	10.7554/eLife.08714	YES	NO	Non-African
PH0001-C	Cambodia	SRA	SAMEA680092	2007	10.7554/eLife.08714	YES	NO	Non-African
PH0002-C	Cambodia	SRA	SAMEA680094	2007	10.7554/eLife.08714	YES	NO	Non-African
PH0391-C	Cambodia	SRA	SAMEA680147	2008	10.7554/eLife.08714	YES	NO	Non-African
PH0424-C	Cambodia	SRA	SAMEA680178	2008	10.7554/eLife.08714	YES	NO	Non-African
PH0152-CW	Cambodia	SRA	SAMEA680249	2008	10.7554/eLife.08714	YES	NO	Non-African
PH0151-CW	Cambodia	SRA	SAMEA680251	2008	10.7554/eLife.08714	YES	NO	Non-African
PH0153-CW	Cambodia	SRA	SAMEA680255	2008	10.7554/eLife.08714	YES	NO	Non-African
PH0390-C	Cambodia	SRA	SAMEA680263	2008	10.7554/eLife.08714	YES	NO	Non-African
PH0397-C	Cambodia	SRA	SAMEA680286	2008	10.7554/eLife.08714	YES	NO	Non-African
PH0447-C	Cambodia	SRA	SAMEA680382	2008	10.7554/eLife.08714	YES	NO	Non-African
PH0413-C	Cambodia	SRA	SAMEA680383	2008	10.7554/eLife.08714	YES	NO	Non-African
PH0004-C	Cambodia	SRA	SAMEA680407	2007	10.7554/eLife.08714	YES	NO	Non-African
PH0003-C	Cambodia	SRA	SAMEA680408	2007	10.7554/eLife.08714	YES	NO	Non-African
PH0006-C	Cambodia	SRA	SAMEA680409	2007	10.7554/eLife.08714	YES	NO	Non-African
PH0005-C	Cambodia	SRA	SAMEA680410	2007	10.7554/eLife.08714	YES	NO	Non-African
PH0008-C	Cambodia	SRA	SAMEA680411	2007	10.7554/eLife.08714	YES	NO	Non-African
PH0007-C	Cambodia	SRA	SAMEA680412	2007	10.7554/eLife.08714	YES	NO	Non-African
PH0010-C	Cambodia	SRA	SAMEA680413	2007	10.7554/eLife.08714	YES	NO	Non-African
PH0011-C	Cambodia	SRA	SAMEA680416	2007	10.7554/eLife.08714	YES	NO	Non-African
PH0450-C	Cambodia	SRA	SAMEA680437	2008	10.7554/eLife.08714	YES	NO	Non-African
PH0131-CW	Cambodia	SRA	SAMEA680445	2008	10.7554/eLife.08714	YES	NO	Non-African
PH0150-CW	Cambodia	SRA	SAMEA680516	2008	10.7554/eLife.08714	YES	NO	Non-African
PH0147-CW	Cambodia	SRA	SAMEA680519	2008	10.7554/eLife.08714	YES	NO	Non-African
PH0393-C	Cambodia	SRA	SAMEA680521	2008	10.7554/eLife.08714	YES	NO	Non-African
PH0233-C	Cambodia	SRA	SAMEA680522	2008	10.7554/eLife.08714	YES	NO	Non-African
PH0145-CW	Cambodia	SRA	SAMEA680525	2008	10.7554/eLife.08714	YES	NO	Non-African
PH0146-CW	Cambodia	SRA	SAMEA680528	2008	10.7554/eLife.08714	YES	NO	Non-African
PH0144-CW	Cambodia	SRA	SAMEA680537	2008	10.7554/eLife.08714	YES	NO	Non-African
PH0236-C	Cambodia	SRA	SAMEA680558	2008	10.7554/eLife.08714	YES	NO	Non-African
PH0388-C	Cambodia	SRA	SAMEA680574	2008	10.7554/eLife.08714	YES	NO	Non-African
PH0416-C	Cambodia	SRA	SAMEA680576	2008	10.7554/eLife.08714	YES	NO	Non-African
PH0149-CW	Cambodia	SRA	SAMEA680617	2008	10.7554/eLife.08714	YES	NO	Non-African
PH0148-CW	Cambodia	SRA	SAMEA680620	2008	10.7554/eLife.08714	YES	NO	Non-African
PH0438-C	Cambodia	SRA	SAMEA680643	2008	10.7554/eLife.08714	YES	NO	Non-African
PH0403-C	Cambodia	SRA	SAMEA680665	2008	10.7554/eLife.08714	YES	NO	Non-African
PH0408-C	Cambodia	SRA	SAMEA680668	2008	10.7554/eLife.08714	YES	NO	Non-African
PH0232-C	Cambodia	SRA	SAMEA680673	2008	10.7554/eLife.08714	YES	NO	Non-African
PH0387-C	Cambodia	SRA	SAMEA680679	2008	10.7554/eLife.08714	YES	NO	Non-African
PH0386-C	Cambodia	SRA	SAMEA680695	2008	10.7554/eLife.08714	YES	NO	Non-African
PH0396-C	Cambodia	SRA	SAMEA680701	2008	10.7554/eLife.08714	YES	NO	Non-African
PH0018-C	Cambodia	SRA	SAMEA680727	2007	10.7554/eLife.08714	YES	NO	Non-African
PH0415-C	Cambodia	SRA	SAMEA680737	2008	10.7554/eLife.08714	YES	NO	Non-African
PH0411-C	Cambodia	SRA	SAMEA680739	2008	10.7554/eLife.08714	YES	NO	Non-African
PH0043-C	Cambodia	SRA	SAMEA680752	2007	10.7554/eLife.08714	YES	NO	Non-African
PH0392-C	Cambodia	SRA	SAMEA680762	2008	10.7554/eLife.08714	YES	NO	Non-African
PH0015-C	Cambodia	SRA	SAMEA680772	2007	10.7554/eLife.08714	YES	NO	Non-African
PH0016-C	Cambodia	SRA	SAMEA680773	2007	10.7554/eLife.08714	YES	NO	Non-African
PH0013-C	Cambodia	SRA	SAMEA680774	2007	10.7554/eLife.08714	YES	NO	Non-African
PH0014-C	Cambodia	SRA	SAMEA680775	2007	10.7554/eLife.08714	YES	NO	Non-African
PH0019-C	Cambodia	SRA	SAMEA680776	2007	10.7554/eLife.08714	YES	NO	Non-African
PH0020-C	Cambodia	SRA	SAMEA680777	2007	10.7554/eLife.08714	YES	NO	Non-African
PH0017-C	Cambodia	SRA	SAMEA680778	2007	10.7554/eLife.08714	YES	NO	Non-African
PH0118-C	Cambodia	SRA	SAMEA680795	2008	10.7554/eLife.08714	YES	NO	Non-African
PH0398-C	Cambodia	SRA	SAMEA680809	2008	10.7554/eLife.08714	YES	NO	Non-African
PH0155-C	Cambodia	SRA	SAMEA680852	2008	10.7554/eLife.08714	YES	NO	Non-African
PH0133-CW	Cambodia	SRA	SAMEA680855	2008	10.7554/eLife.08714	YES	NO	Non-African
PH0132-CW	Cambodia	SRA	SAMEA680856	2008	10.7554/eLife.08714	YES	NO	Non-African
PH0136-C	Cambodia	SRA	SAMEA680857	2008	10.7554/eLife.08714	YES	NO	Non-African
PH0130-CW	Cambodia	SRA	SAMEA680858	2008	10.7554/eLife.08714	YES	NO	Non-African
PH0407-C	Cambodia	SRA	SAMEA680871	2008	10.7554/eLife.08714	YES	NO	Non-African
PH0111-C	Cambodia	SRA	SAMEA680873	2008	10.7554/eLife.08714	YES	NO	Non-African
PH0137-C	Cambodia	SRA	SAMEA680876	2008	10.7554/eLife.08714	YES	NO	Non-African
PH0418-C	Cambodia	SRA	SAMEA680884	2008	10.7554/eLife.08714	YES	NO	Non-African
PH0389-C	Cambodia	SRA	SAMEA680887	2008	10.7554/eLife.08714	YES	NO	Non-African
PH0116-C	Cambodia	SRA	SAMEA680892	2008	10.7554/eLife.08714	YES	NO	Non-African
